# Challenges associated with diagnostic exome sequencing in liver diseases

**DOI:** 10.1101/2022.06.21.22276400

**Authors:** Xiao-Fei Kong, Kelsie Bogyo, Sheena Kapoor, Emily E. Groopman, Amanda Thomas-Wilson, Enrico Cocchi, Hila Milo Rasouly, Beishi Zheng, Siming Sun, Junying Zhang, Mercedes Martinez, Jennifer M Vittorio, Lorna M. Dove, Maddalena Marasa, Timothy C. Wang, Elizabeth C. Verna, Howard J. Worman, Ali G. Gharavi, David B. Goldstein, Julia Wattacheril

## Abstract

Exome sequencing (ES) has been used in a variety of clinical settings but there are limited data on its utility for diagnosis and/or prediction of monogenic liver diseases. We analyzed ES data in 758 patients with liver diseases., We developed a curated list of 502 genes for monogenic disorders associated with liver phenotypes and analyzed ES data for these genes in 758 patients with chronic liver diseases (CLD). For comparison, we examined ES data in 7,856 self-declared healthy controls (HC), and 2,187 patients with chronic kidney disease (CKD). Candidate pathogenic (P) or likely pathogenic (LP) variants were initially identified in 19.9% of participants, most of which were attributable to previously reported pathogenic variants with implausibly high allele frequencies. After variant annotation and stringent filtering based on population minor allele frequency, we detected a significant enrichment of P/LP variants in the CLD cohort compared to the HC cohort (*X*^2^ test OR: 5.00, 95% CI:3.06-8.18,, p-value=4.5 e-12). A second-level manual annotation was necessary to capture true pathogenic variants that were removed by stringent allele frequency filters. After these sequential steps, the diagnostic rate of monogenic disorders was 5.7% in the CLD cohort, attributable to P/LP variants in 25 genes. We also identified concordant liver disease phenotypes for 15/22 kidney disease patients with P/LP variants in liver genes, mostly associated with cystic liver disease phenotypes. Clinically confirmed sequencing results had many implications for clinical management, including familial testing for early diagnosis and management, preventative screening for associated comorbidities, and in some cases for therapy. Exome sequencing provided a 5.7% diagnostic rate in CLD patients and required multiple rounds of review to reduce both false positive and false negative findings. The identification of concordant phenotypes in many patients with P/LP variants and no known liver disease also indicates a potential for predictive testing for selected monogenic liver disorders.

## Supplementary material for "Challenges associated with diagnostic exome sequencing in liver diseases": Gene list

### Sheet: Supplementary Appendix1
Gene Name	Gene Symbols	Full Gene Name	MIM Number	Phenotypes	Liver Primary/Secondary	cds_length	ClinGen HaploinsufficiencyDesc	inheritance_Curated	LoF_pLI	hepatocytes	Biliary	Metabolism	Immune	development	cancer	other	Elevated hepatic transaminase	Hepatitis	Hepatic steatosis	Cholestasis	Metabolic disorder	Liver fibrosis or cirrhosis	Hepatomegaly	Liver cysts	Hepatic failure	Benign or malignant liver tumor	Vascular malformation or thrombosis	Hepatobiliary malformation	Gallstone	Comments	mis_z	exac_pLI
ABCA1	ABCA1, ABC1, HPALP1, TGD, HDLCQTL13	ATP-binding cassette 1	600046	HDL deficiency, familial, 1, 604091 (3); Tangier disease, 205400 (3), Autosomal recessive	secondary	6783	NA	AR	0.00166	0	0	1	0	0	0	multi-system	0	0	0	0	1	0	1	0	0	0	0	0	0	NA	1.75	0.00166
ABCB11	ABCB11, BSEP, SPGP, PFIC2, BRIC2	ATP-binding cassette, subfamily B, member 11 (bile salt export pump)	603201	Cholestasis, progressive familial intrahepatic 2, 601847 (3), Autosomal recessive; Cholestasis, benign recurrent intrahepatic, 2, 605479 (3), Autosomal recessive	primary	3963	NA	AR	2.19e-10	1	1	0	0	0	0	0	0	0	0	1	0	1	0	0	0	1	0	0	0	NA	1.11	2.19e-10
ABCB4	ABCB4, PGY3, MDR3, ICP3	ATP-binding cassette, subfamily B, member 4 (P-glycoprotein-3/multiple drug resistance-3)	171060	Gallbladder disease 1, 600803 (3), Autosomal recessive, Autosomal dominant; Cholestasis, intrahepatic, of pregnancy, 3, 614972 (3), Autosomal recessive, Autosomal dominant; Cholestasis, progressive familial intrahepatic 3, 602347 (3), Autosomal recessive	primary	3858	NA	AD and AR	0.000203	1	1	0	0	0	0	0	1	0	0	1	0	1	0	0	0	0	0	0	0	NA	1.97	0.000203
ABCC2	ABCC2, CMOAT	ATP-binding cassette, subfamily C, member 2 (canalicular multispecific organic anion transporter)	601107	Dubin-Johnson syndrome, 237500 (3), Autosomal recessive	primary	4635	NA	AR	3.36e-29	1	1	0	0	0	0	0	0	0	0	1	1	0	0	0	0	0	0	0	0	NA	-0.995	3.36e-29
ABCD3	ABCD3, PXMP1, PMP70, CBAS5	ATP-binding cassette, subfamily D, member 3 (peroxisomal membrane protein 1, 70kD)	170995	?Bile acid synthesis defect, congenital, 5, 616278 (3), Autosomal recessive	primary	1977	NA	AR	0.999696	1	0	0	0	0	0	0	0	0	0	1	0	1	1	0	1	0	0	0	0	NA	2.54	1
ABCG5	ABCG5, STSL2	ATP-binding cassette, subfamily G, member 5	605459	Sitosterolemia 2, 618666 (3)	secondary	1953	Recessive evidence	AR	1.9e-15	0	0	1	0	0	0	0	0	0	0	0	1	1	0	0	0	0	0	0	0	NA	-0.744	1.9e-15
ABCG8	ABCG8, GBD4, STSL1	ATP-binding cassette, subfamily G, member 8	605460	{Gallbladder disease 4}, 611465 (3); Sitosterolemia 1, 210250 (3), Autosomal recessive	secondary	2019	Recessive evidence	AR	3.75e-16	0	0	1	0	0	0	multi-system	0	0	0	0	0	1	0	0	0	0	0	0	0	NA	-2.49	3.75e-16
ABHD5	ABHD5, CGI58, IECN2, NCIE2	Abhydrolase domain containing 5, lysophosphatidic acid acyltransferase	604780	Chanarin-Dorfman syndrome, 275630 (3), Autosomal recessive	secondary	1047	NA	AR	3.45e-05	0	0	1	0	0	0	multi-system	0	0	1	0	0	0	1	0	0	0	0	0	0	NA	0.474	3.45e-05
ACAD9	ACAD9, MC1DN20	Acyl-CoA dehydrogenase family, member 9	611103	Mitochondrial complex I deficiency, nuclear type 20, 611126 (3), Autosomal recessive	secondary	1863	NA	AR	2.07e-05	0	0	1	0	0	0	multi-system	0	0	1	0	0	0	0	0	1	0	0	0	0	NA	-0.179	2.07e-05
ACADM	ACADM, MCAD	Acyl-Coenzyme A dehydrogenase, C-4 to C-12 straight chain	607008	Acyl-CoA dehydrogenase, medium chain, deficiency of, 201450 (3), Autosomal recessive	primary	1275	Recessive evidence	AR	8.44e-10	0	0	1	0	0	0	multi-system	0	0	1	0	0	0	1	0	0	0	0	0	0	NA	0.543	8.44e-10
ACADVL	ACADVL, VLCAD	Acyl-Coenzyme A dehydrogenase, very long chain	609575	VLCAD deficiency, 201475 (3), Autosomal recessive	secondary	2034	Recessive evidence	AR	1.31e-07	0	0	1	0	0	0	multi-system	0	1	1	0	0	0	1	0	0	0	0	0	0	NA	-0.21	1.31e-07
ACOX1	ACOX1, ACOX, SCOX	Acyl-Coenzyme A oxidase 1, palmitoyl	609751	Peroxisomal acyl-CoA oxidase deficiency, 264470 (3), Autosomal recessive	secondary	1980	Recessive evidence	AR	0.0944	0	0	1	0	0	0	multi-system	1	0	1	0	0	0	1	0	0	0	0	0	0	NA	1.98	0.0944
ACVRL1	ACVRL1, ACVRLK1, ALK1, HHT2	Activin A receptor, type II-like kinase 1	601284	0	secondary	1509	Sufficient evidence	AD	0.00794	1	0	0	0	1	0	multi-system	0	0	0	0	0	1	0	0	0	0	1	0	0	NA	2.45	0.00794
ADA	ADA	Adenosine deaminase	608958	Adenosine deaminase deficiency, partial, 102700 (3), Autosomal recessive, Somatic mosaicism; Severe combined immunodeficiency due to ADA deficiency, 102700 (3), Autosomal recessive, Somatic mosaicism	secondary	1089	NA	AR	2.83e-09	0	0	0	1	0	0	multi-system	0	0	0	0	0	0	1	0	0	0	0	0	0	NA	0.118	2.83e-09
ADAMTS13	ADAMTS13, VWFCP, TTP	ADAM metallopeptidase domain with thrombospondin type 1 motif, 13	604134	Thrombotic thrombocytopenic purpura, hereditary, 274150 (3), Autosomal recessive	secondary	4281	Recessive evidence	AR	7.88e-11	0	0	0	0	0	0	hematology	0	0	0	1	0	0	0	0	0	0	0	0	0	NA	1.56	7.88e-11
ADAMTSL2	ADAMTSL2, KIAA0605, GPHYSD1	ADAMTS-like protein 2	612277	Geleophysic dysplasia 1, 231050 (3), Autosomal recessive	secondary	2853	Recessive evidence	AR	0.0711	0	0	0	0	1	0	multi-system	0	0	0	0	0	0	1	0	0	0	0	0	0	NA	1.25	0.0711
ADAR	ADAR, DRADA, DSH, DSRAD, IFI4, G1P1, AGS6	Adenosine deaminase, RNA-specific	146920	Dyschromatosis symmetrica hereditaria, 127400 (3), Autosomal dominant; Aicardi-Goutieres syndrome 6, 615010 (3), Autosomal recessive	secondary	3678	NA	AD and AR	0.907595	0	0	1	1	0	0	neuro	1	0	0	0	0	0	1	0	0	0	0	0	0	NA	2.27	0.908
ADK	ADK	Adenosine kinase	102750	Hypermethioninemia due to adenosine kinase deficiency, 614300 (3), Autosomal recessive	secondary	1086	NA	AR	0.322841	0	0	1	0	1	0	multi-system	0	0	1	1	0	1	0	0	0	0	0	0	0	NA	1.5	0.323
AGL	AGL, GDE	Amylo-1,6-glucosidase, 4-alpha-glucanotransferase (glycogen debranching enzyme)	610860	Glycogen storage disease IIIb, 232400 (3), Autosomal recessive; Glycogen storage disease IIIa, 232400 (3), Autosomal recessive	primary	4596	NA	AR	2.31e-15	0	0	1	0	0	0	multi-system	0	0	0	0	1	1	1	0	0	0	0	0	0	NA	-0.461	2.31e-15
AGPAT2	AGPAT2, LPAAB, BSCL, BSCL1	1-acylglycerol-3-phosphate O-acyltransferase 2 (lysophosphatidic acid acyltransferase-beta)	603100	Lipodystrophy, congenital generalized, type 1, 608594 (3), Autosomal recessive	secondary	834	Recessive evidence	AR	0.00015	0	0	1	0	0	0	multi-system	0	0	1	0	0	1	1	0	0	0	0	0	0	NA	-0.722	0.00015
AHI1	AHI1	Abelson helper integration site 1	608894	Joubert syndrome 3, 608629 (3), Autosomal recessive	secondary	3588	Recessive evidence	AR	3.26e-14	0	0	0	0	1	0	multi-system	0	0	0	0	0	1	0	0	0	0	0	0	0	NA	-0.0346	3.26e-14
AIRE	AIRE, APECED, APS1	Autoimmune regulator	607358	Autoimmune polyendocrinopathy syndrome , type I, with or without reversible metaphyseal dysplasia, 240300 (3), Autosomal recessive, Autosomal dominant	secondary	1635	NA	AR	1.55e-06	0	0	0	1	0	0	multi-system	0	1	0	0	0	0	0	0	0	0	0	0	1	NA	-0.00206	1.55e-06
AKR1D1	AKR1D1, SRD5B1, CBAS2	Bile acid synthesis defect, congenital, 2	604741	Bile acid synthesis defect, congenital, 2, 235555 (3), Autosomal recessive	secondary	978	NA	AR	5.69e-08	0	1	0	0	0	0	multi-system	1	0	0	1	0	1	1	0	1	0	0	0	0	NA	0.172	5.69e-08
AKT2	AKT2, HIHGHH	AKT serine/threonine kinase 2	164731	Hypoinsulinemic hypoglycemia with hemihypertrophy, 240900 (3), Autosomal dominant; Diabetes mellitus, type II, 125853 (3), Autosomal dominant	secondary	1443	No evidence	AD	0.997816	0	0	1	0	0	0	multi-system	0	0	0	0	1	0	0	0	0	0	0	0	0	only GOF missense	2.41	0.998
ALAD	ALAD, ALADH, PBGS	Aminolevulinate, delta-, dehydratase	125270	Porphyria, acute hepatic, 612740 (3), Autosomal recessive; {Lead poisoning, susceptibility to}, 612740 (3), Autosomal recessive	secondary	990	Recessive evidence	AR	0.063	0	0	1	0	0	0	hematology	0	0	0	0	0	0	0	0	0	0	0	0	0	NA	1.23	0.063
ALAS2	ALAS2, ANH1, ASB, XLEPP, XLSA, SIDBA1	Aminolevulinate, delta-, synthase-2	301300	Protoporphyria, erythropoietic, X-linked, 300752 (3), X-linked; Anemia, sideroblastic, 1, 300751 (3), X-linked recessive	secondary	1761	NA	XLR	0.970655	0	0	0	1	0	0	hematology	1	0	0	0	0	0	0	0	0	0	0	0	1	NA	2.37	0.971
ALDOB	ALDOB	Aldolase B, fructose-bisphosphatase	612724	Fructose intolerance, hereditary, 229600 (3), Autosomal recessive	secondary	1092	NA	AR	0.000814	1	0	1	0	0	0	multi-system	0	0	1	0	0	1	1	0	0	0	0	0	0	NA	-1.42	0.000814
ALG1	ALG1, HMAT1, HMT1, CDG1K	ALG1 chitobiosyldiphosphodolichol beta-mannosyltransferase	605907	Congenital disorder of glycosylation, type Ik, 608540 (3), Autosomal recessive	secondary	1392	Recessive evidence	AR	9.22e-10	0	0	1	0	1	0	multi-system	0	0	0	0	0	0	1	0	0	0	0	0	0	NA	-2.05	9.22e-10
ALG12	ALG12, CDG1G	ALG12 alpha-1,6-mannosyltransferase	607144	Congenital disorder of glycosylation, type Ig, 607143 (3), Autosomal recessive	secondary	1464	Recessive evidence	AR	0.00788	0	0	1	0	0	0	multi-system	1	0	0	0	0	0	0	0	0	0	0	0	0	NA	-0.193	0.00788
ALG2	ALG2, CDGII, CMSTA3, CMS14	ALG2 alpha-1,3/1,6-mannosyltransferase	607905	Myasthenic syndrome, congenital, 14, with tubular aggregates, 616228 (3), Autosomal recessive; ?Congenital disorder of glycosylation, type Ii, 607906 (3), Autosomal recessive	secondary	1248	Recessive evidence	AR	0.0207	0	0	0	0	1	0	multi-system	0	0	0	0	0	0	1	0	0	0	0	0	0	NA	-0.079	0.0207
ALG3	ALG3, NOT56L, CDGS4, CDG1D	ALG3 alpha-1,3-mannosyltransferase	608750	Congenital disorder of glycosylation, type Id, 601110 (3), Autosomal recessive	secondary	1314	NA	AR	4.18e-06	0	0	1	0	0	0	multi-system	1	0	0	1	0	1	1	0	0	0	0	1	0	NA	-0.317	4.18e-06
ALG6	ALG6, CDG1C	ALG6 alpha-1,3-glucosyltransferase	604566	Congenital disorder of glycosylation, type Ic, 603147 (3), Autosomal recessive	secondary	1521	Recessive evidence	AR	0.0554	0	0	1	0	0	0	Neuro	0	0	0	0	0	0	1	0	0	0	0	0	0	NA	1.53	0.0554
ALG8	ALG8, CDG1H, PCLD3	ALG8 alpha-1,3-glucosyltransferase	608103	Congenital disorder of glycosylation, type Ih, 608104 (3), Autosomal recessive; Polycystic liver disease 3 with or without kidney cysts, 617874 (3), Autosomal dominant	secondary	1578	NA	AD and AR	1.01e-05	1	0	1	0	1	0	multi-system	1	0	0	1	0	0	1	1	0	0	0	0	0	NA	0.604	1.01e-05
ALG9	ALG9, DIBD1, CDG1L, GIKANIS	ALG9 alpha-1,2-mannosyltransferase	606941	Gillessen-Kaesbach-Nishimura syndrome, 263210 (3), Autosomal recessive; Congenital disorder of glycosylation, type Il, 608776 (3), Autosomal recessive	secondary	1341	NA	AR	0.00123	0	0	1	0	1	0	multi-system	0	0	0	0	0	0	1	0	0	0	0	0	0	NA	1.01	0.00123
ALMS1	ALMS1, ALSS, KIAA0328	ALMS1 centrosome and basal body associated protein	606844	Alstrom syndrome, 203800 (3), Autosomal recessive	secondary	12501	Recessive evidence	AR	3.04e-39	0	0	1	0	1	0	multi-system	0	1	1	0	0	0	1	0	0	0	0	0	0	NA	-2.99	3.04e-39
AMACR	AMACR, CBAS4, AMACRD	Alpha-methylacyl-CoA racemase	604489	Bile acid synthesis defect, congenital, 4, 214950 (3), Autosomal recessive; Alpha-methylacyl-CoA racemase deficiency, 614307 (3), Autosomal recessive	secondary	1182	NA	AR	0.125256	0	1	0	0	0	0	multi-system	1	1	0	1	0	0	1	0	1	0	0	0	0	NA	0.557	0.125
ANK1	ANK1, SPH1	Ankyrin-1, erythrocytic	612641	Spherocytosis, type 1, 182900 (3), Autosomal recessive, Autosomal dominant	secondary	5691	NA	AD and AR	1	0	1	0	0	0	0	hematology	0	0	0	1	0	0	0	0	0	0	0	0	1	NA	2.08	1
ANKS6	ANKS6, PKDR1, NPHP16	Ankyrin repeat and sterile alpha motif domains-containing protein 6	615370	Nephronophthisis 16, 615382 (3), Autosomal recessive	secondary	2613	Recessive evidence	AR	0.000273	0	1	0	0	0	0	multi-system	0	0	0	1	0	1	0	0	0	0	0	0	0	NA	-0.0756	0.000273
APC	APC, GS, FPC, BTPS2, DESMD	Adenomatous polyposis coli	611731	Adenoma, periampullary, somatic (3); Desmoid disease, hereditary, 135290 (3), Autosomal dominant; Adenomatous polyposis coli, 175100 (3), Autosomal dominant; Gardner syndrome, 175100 (3), Autosomal dominant; Hepatoblastoma, somatic, 114550 (3); Colorectal cancer, somatic, 114500 (3); Brain tumor-polyposis syndrome 2, 175100 (3), Autosomal dominant; Gastric cancer, somatic, 613659 (3)	secondary	8529	Sufficient evidence	AD	1	0	0	0	0	0	1	multi-system	0	0	0	0	0	0	0	0	0	1	0	0	0	NA	0.168	1
APOA1	APOA1, HPALP2	Apolipoprotein A-I	107680	Hypoalphalipoproteinemia, primary, 2, with or without corneal clouding, 618463 (3); Amyloidosis, 3 or more types, 105200 (3), Autosomal dominant; ApoA-I and apoC-III deficiency, combined, 618463 (3)	secondary	801	NA	AD	0.0487	0	1	0	0	0	0	multi-system	0	0	0	0	1	0	0	0	0	0	0	0	0	NA	0.51	0.0487
APOE	APOE, AD2, LPG, LDLCQ5	Apolipoprotein E	107741	Hyperlipoproteinemia, type III, 617347 (3); {Coronary artery disease, severe, susceptibility to}, 617347 (3); {?Alzheimer disease, protection against, due to APOE3-Christchurch}, 607822 (3), Autosomal dominant; Lipoprotein glomerulopathy, 611771 (3); Sea-blue histiocyte disease, 269600 (3), Autosomal recessive; {?Macular degeneration, age-related}, 603075 (3), Autosomal dominant; Alzheimer disease 2, 104310 (3), Autosomal dominant	secondary	951	NA	AD and AR	0.0345	0	0	0	0	1	0	neuro	0	0	1	0	0	0	0	0	0	0	0	0	0	NA	0.74	0.0345
APOPT1	COA8	APOPTOGENIC PROTEIN 1	220110	Mitochondrial complex IV deficiency	secondary	618	NA	AR	0.000361	0	0	0	0	1	0	multi-system	1	0	0	0	1	0	1	0	0	0	0	0	0	NA	-0.497	0.000361
ARSA	ARSA	Arylsulfatase A	607574	Metachromatic leukodystrophy, 250100 (3), Autosomal recessive	secondary	1527	Recessive evidence	AR	8.51e-08	0	1	0	0	1	0	multi-system	0	0	0	0	0	0	0	0	0	0	0	1	0	NA	0.38	8.51e-08
ARSB	ARSB, MPS6	Arylsulfatase B	611542	Mucopolysaccharidosis type VI (Maroteaux-Lamy), 253200 (3), Autosomal recessive	secondary	1599	NA	AR	0.00126	0	0	0	0	1	0	multi-system	0	0	0	0	0	0	1	0	0	0	0	0	0	NA	0.631	0.00126
ASAH1	ASAH1, AC, SMAPME	N-acylsphingosine amidohydrolase (acid ceramidase) 1	613468	Farber lipogranulomatosis, 228000 (3), Autosomal recessive; Spinal muscular atrophy with progressive myoclonic epilepsy, 159950 (3), Autosomal recessive	secondary	1233	Recessive evidence	AR	5.36e-11	0	0	0	0	1	0	multi-system	0	0	0	0	1	0	1	0	0	0	0	0	0	NA	-2.21	5.36e-11
ASL	ASL	Argininosuccinate lyase	608310	Argininosuccinic aciduria, 207900 (3), Autosomal recessive	secondary	1392	Recessive evidence	AR	3.85e-08	0	0	0	0	1	0	multi-system	1	0	0	0	0	1	1	0	0	0	0	0	0	NA	0.749	3.85e-08
ASS1	ASS1, ASS	Argininosuccinate synthetase 1	603470	Citrullinemia, 215700 (3), Autosomal recessive	secondary	1236	NA	AR	0.000493	0	0	0	0	1	0	multi-system	0	0	0	0	0	1	1	0	0	0	0	0	0	NA	0.758	0.000493
ATP5A1	ATP5A1, ATPM, ATP5A, ORM, MC5DN4, COXPD22	ATP synthase, H+ transporting (ATPase, mitochondrial)	164360	?Mitochondrial complex V (ATP synthase) deficiency, nuclear type 4, 615228 (3), Autosomal recessive; ?Combined oxidative phosphorylation deficiency 22, 616045 (3), Autosomal recessive	secondary	1659	NA	AR	0.998862	0	0	0	0	1	0	multi-system	0	0	0	0	0	0	1	0	0	0	0	0	0	NA	2.44	0.999
ATP6AP1	ATP6AP1, ATP6IP1, ATP6S1, VATPS1	ATPase, H+ transporting, lysosomal, accessory protein 1	300197	Immunodeficiency 47, 300972 (3), X-linked recessive	secondary	1410	NA	XLR	0.827634	1	0	0	1	0	0	multi-system	0	0	1	1	0	1	1	0	0	0	0	0	0	NA	1.53	0.828
ATP7A	ATP7A, MNK, MK, OHS, SMAX3	ATPase, Cu++ transporting, alpha polypeptide	300011	Occipital horn syndrome, 304150 (3), X-linked recessive; Menkes disease, 309400 (3), X-linked recessive; Spinal muscular atrophy, distal, X-linked 3, 300489 (3), X-linked recessive	secondary	4500	Sufficient evidence	XLR	0.999634	0	0	0	0	1	0	multi-system	0	0	0	0	0	0	0	0	0	0	1	0	0	NA	1.53	1
ATP7B	ATP7B, WND	ATPase, Cu++ transporting, beta polypeptide	606882	Wilson disease, 277900 (3), Autosomal recessive	primary	4395	Recessive evidence	AR	5.23e-20	1	0	0	0	0	0	multi-system	0	1	0	0	0	1	1	0	1	0	0	0	0	NA	-0.881	5.23e-20
ATP8B1	ATP8B1, FIC1, BRIC, PFIC1, ICP1	ATPase, class I, type 8B, member 1	602397	Cholestasis, intrahepatic, of pregnancy, 1, 147480 (3), Autosomal dominant; Cholestasis, progressive familial intrahepatic 1, 211600 (3), Autosomal recessive; Cholestasis, benign recurrent intrahepatic, 243300 (3), Autosomal recessive	primary	3753	NA	AD and AR	3.67e-07	0	1	1	0	0	0	multi-system	0	0	0	1	0	1	1	0	0	0	0	0	0	NA	2.49	3.67e-07
ATPAF2	ATPAF2, ATP12, MC5DN1	ATP synthase, mitochondrial F1 complex, assembly factor 2	608918	?Mitochondrial complex V (ATP synthase) deficiency, nuclear type 1, 604273 (3), Autosomal recessive	secondary	867	Recessive evidence	AR	0.00143	0	0	0	0	1	0	multi-system	0	0	0	0	0	0	1	0	0	0	0	0	0	NA	0.689	0.00143
B2M	B2M, IMD43	Beta-2-microglobulin	109700	Immunodeficiency 43, 241600 (3), Autosomal recessive; ?Amyloidosis, familial visceral, 105200 (3), Autosomal dominant	secondary	357	NA	AD and AR	0.856562	0	0	0	1	0	0	multi-system	0	0	0	1	0	0	1	0	0	0	0	0	0	missense AD	0.812	0.857
B4GALT1	B4GALT1, GGTB2, GT1, GTB, CDG2D	Glycoprotein-4-beta-galactosyltransferase-2 (EC 2.4.1.22)	137060	Congenital disorder of glycosylation, type IId, 607091 (3), Autosomal recessive	secondary	1194	Recessive evidence	AR	0.486325	0	0	0	0	1	0	neuro	1	0	0	0	0	0	0	0	0	0	0	0	0	xf	0.976	0.486
B9D1	B9D1, MKSR1, MKS9, JBTS27	B9 domain-containing protein 1	614144	?Meckel syndrome 9, 614209 (3), Autosomal recessive; Joubert syndrome 27, 617120 (3), Autosomal recessive	secondary	612	Recessive evidence	AR	0.11914	0	0	0	0	1	0	multi-system	0	0	0	0	0	0	0	1	0	0	0	0	0	NA	0.102	0.119
B9D2	B9D2, MKS10, JBTS34	B9 domain-containing protein 2	611951	Joubert syndrome 34, 614175 (3), Autosomal recessive; ?Meckel syndrome 10, 614175 (3), Autosomal recessive	secondary	525	NA	AR	0.000845	0	0	0	0	1	0	multi-system	0	0	0	1	0	0	0	0	0	0	0	0	0	NA	-0.13	0.000845
BAAT	BAAT	Bile acid coenzyme A:amino acid N-acyltransferase (glycine N-choloyltransferase)	602938	Hypercholanemia, familial, 607748 (3), Autosomal recessive	primary	1254	NA	AR	7.96e-06	0	1	0	0	0	0	0	0	0	0	1	0	0	0	0	0	0	0	0	0	NA	0.0134	7.96e-06
BCAP31	BCAP31, BAP31, DXS1357E, DDCH	B-cell receptor-associated protein 31	300398	Deafness, dystonia, and cerebral hypomyelination, 300475 (3), X-linked recessive	secondary	939	NA	XLR	0.869367	0	0	0	0	1	0	multi-system	1	0	0	0	0	0	0	0	0	0	0	0	0	NA	1.3	0.869
BCS1L	BCS1L, FLNMS, GRACILE, BJS, PTD, MC3DN1	BCS1 homolog, ubiquinol-cytochrome c reductase complex chaperone	603647	Leigh syndrome, 256000 (3), Autosomal recessive, Mitochondrial; GRACILE syndrome, 603358 (3), Autosomal recessive; Bjornstad syndrome, 262000 (3), Autosomal recessive; Mitochondrial complex III deficiency, nuclear type 1, 124000 (3), Autosomal recessive	secondary	1257	Recessive evidence	AR	2.28e-08	0	0	0	0	1	0	multi-system	0	0	1	1	1	1	0	0	0	0	0	0	0	NA	1.62	2.28e-08
BLVRA	BLVRA	Biliverdin reductase A	109750	Hyperbiliverdinemia, 614156 (3), Autosomal recessive, Autosomal dominant	primary	888	NA	AD	0.0832	1	1	0	0	0	0	0	1	0	0	1	0	0	0	0	0	0	0	0	0	NA	0.346	0.0832
BMPER	BMPER, CV2	BMP binding endothelial regulator	608699	Diaphanospondylodysostosis, 608022 (3), Autosomal recessive	secondary	2055	Recessive evidence	AR	0.00107	0	0	0	0	1	0	multi-system	0	0	0	0	0	0	0	0	0	0	0	1	0	xf	0.0102	0.00107
BOLA3	BOLA3, MMDS2	bolA family member 3	613183	Multiple mitochondrial dysfunctions syndrome 2 with hyperglycinemia, 614299 (3), Autosomal recessive	secondary	321	NA	AR	0.418296	0	0	0	0	1	0	multi-system	0	0	0	0	1	0	1	0	0	0	0	0	0	NA	0.547	0.418
BRAF	BRAF, NS7	B-Raf proto-oncogene, serine/threonine kinase	164757	Nonsmall cell lung cancer, somatic (3); Melanoma, malignant, somatic (3); Noonan syndrome 7, 613706 (3), Autosomal dominant; Cardiofaciocutaneous syndrome, 115150 (3), Autosomal dominant; Colorectal cancer, somatic (3); Adenocarcinoma of lung, somatic, 211980 (3); LEOPARD syndrome 3, 613707 (3), Autosomal dominant	secondary	2298	Little evidence	AD	0.999978	0	0	0	0	1	0	multi-system	0	0	0	0	0	0	0	0	0	1	0	0	0	xf	3.72	1
BRCA2	BRCA2, FANCD1, BROVCA2, GLM3, PNCA2	BRCA2 gene	600185	{Pancreatic cancer 2}, 613347 (3); {Breast cancer, male, susceptibility to}, 114480 (3), Autosomal dominant, Somatic mutation; {Glioblastoma 3}, 613029 (3), Autosomal recessive; Wilms tumor, 194070 (3), Autosomal dominant, Somatic mutation; Fanconi anemia, complementation group D1, 605724 (3), Autosomal recessive; {Medulloblastoma}, 155255 (3), Autosomal recessive, Autosomal dominant, Somatic mutation; {Prostate cancer}, 176807 (3), Autosomal dominant, Somatic mutation; {Breast-ovarian cancer, familial, 2}, 612555 (3), Autosomal dominant	secondary	10254	Sufficient evidence	AD and AR	2.21e-15	0	0	0	0	0	1	multi-system	0	0	0	0	0	0	0	0	0	1	0	0	0	xf	-1.29	2.21e-15
BRIP1	BRIP1, BACH1, FANCJ	BRCA1-associated C-terminal helicase 1	605882	Fanconi anemia, complementation group J, 609054 (3); {Breast cancer, early-onset, susceptibility to}, 114480 (3), Autosomal dominant, Somatic mutation	secondary	3747	Sufficient evidence	AD	5.38e-13	0	0	0	0	0	1	hematology	0	0	0	0	0	0	0	0	0	1	0	0	0	NA	1.2	5.38e-13
BSCL2	BSCL2, SPG17, HMN5, PELD	Seipin	606158	Lipodystrophy, congenital generalized, type 2, 269700 (3), Autosomal recessive; Silver spastic paraplegia syndrome, 270685 (3), Autosomal dominant; Neuropathy, distal hereditary motor, type VA, 600794 (3), Autosomal dominant; Encephalopathy, progressive, with or without lipodystrophy, 615924 (3), Autosomal recessive	secondary	1386	NA	AD and AR	0.00853	0	0	0	0	1	0	multi-system	0	0	1	0	0	1	1	0	0	0	0	0	0	NA	0.26	0.00853
BTD	BTD	Biotinidase	609019	Biotinidase deficiency, 253260 (3), Autosomal recessive	secondary	1629	Recessive evidence	AR	1.29e-06	0	0	1	0	0	0	multi-system	0	0	0	0	1	0	1	0	0	0	0	0	0	NA	-0.525	1.29e-06
BTK	BTK, AGMX1, IMD1, XLA, AT, IGHD3	Bruton agammaglobulinemia tyrosine kinase	300300	Isolated growth hormone deficiency, type III, with agammaglobulinemia, 307200 (3), X-linked recessive; Agammaglobulinemia, X-linked 1, 300755 (3), X-linked recessive	secondary	1977	Sufficient evidence	XLR	0.999563	0	0	0	1	0	0	multi-system	0	1	0	0	0	0	0	0	0	0	0	0	0	NA	4.04	1
C10orf2	TWNK, C10orf2, TWINKLE, PEOA3, IOSCA, MTDPS7, PRLTS5	Twinkle mtDNA helicase	606075	Mitochondrial DNA depletion syndrome 7 (hepatocerebral type), 271245 (3), Autosomal recessive; Progressive external ophthalmoplegia with mitochondrial DNA deletions, autosomal dominant 3, 609286 (3), Autosomal dominant; Perrault syndrome 5, 616138 (3), Autosomal recessive	secondary	2052	NA	AD and AR	0.990313	1	0	0	0	1	0	neurologic	0	0	0	0	0	0	1	0	1	0	0	0	0	xf	1.61	0.99
C1QA	C1QA	Complement component 1, q subcomponent, A chain	120550	C1q deficiency, 613652 (3), Autosomal recessive	secondary	735	NA	AR	0.0498	0	0	0	1	0	0	immunology	0	1	0	0	0	0	0	0	0	0	0	0	0	xf	1.29	0.0498
C1QB	C1QB	Complement component 1, q subcomponent, B chain	120570	C1q deficiency, 613652 (3), Autosomal recessive	secondary	759	Recessive evidence	AR	0.0859	0	0	0	1	0	0	immunology	0	1	0	0	0	0	0	0	0	0	0	0	0	xf	1.29	0.0859
C1QC	C1QC, C1QG	Complement component 1, q subcomponent, C chain	120575	C1q deficiency, 613652 (3), Autosomal recessive	secondary	735	NA	AR	0.0174	0	0	0	1	0	0	immunology	0	1	0	0	0	0	0	0	0	0	0	0	0	xf	0.432	0.0174
C1S	C1S, EDSPD2	Complement component-1, s subcomponent	120580	Ehlers-Danlos syndrome, periodontal type, 2, 617174 (3), Autosomal dominant; C1s deficiency, 613783 (3)	secondary	2064	NA	AD and AR	0.86341	0	0	0	1	1	0	multi-system	1	1	0	0	0	0	0	0	0	0	0	0	0	xf	0.559	0.863
C4A	C4A, C4S, C4AD	Complement component-4A	120810	C4a deficiency, 614380 (3), Autosomal recessive; [Blood group, Rodgers], 614374 (3)	secondary	5232	NA	AR	NA	0	0	0	1	0	0	multi-system	0	1	0	0	0	0	0	0	0	0	0	0	0	xf	1.92	NA
C4B	C4B, C4F, C4BD	Complement component-4B	120820	C4B deficiency, 614379 (3)	secondary	5232	NA	AR	NA	0	0	0	1	0	0	immunology	0	0	0	0	0	0	0	0	0	0	0	0	0	xf	2.02	NA
CARD9	CARD9, CANDF2	Caspase recruitment domain-containing protein 9	607212	Candidiasis, familial, 2, autosomal recessive, 212050 (3), Autosomal recessive	secondary	1608	NA	AR	2.29e-11	0	0	0	1	0	0	multi-system	1	0	0	0	0	0	0	0	0	0	0	0	0	xf	0.0997	2.29e-11
CARS2	CARS2, COXPD27	Cysteinyl-tRNA synthetase 2	612800	Combined oxidative phosphorylation deficiency 27, 616672 (3), Autosomal recessive	secondary	1692	NA	AR	0.0405	0	0	0	0	1	0	multi-system	0	0	1	0	1	0	0	0	0	0	0	0	0	NA	0.249	0.0405
CASP8	CASP8, MCH5, ALPS2B	Caspase 8, apoptosis-related cysteine protease	601763	{Lung cancer, protection against}, 211980 (3), Autosomal dominant, Somatic mutation; ?Autoimmune lymphoproliferative syndrome, type IIB, 607271 (3), Autosomal recessive; Hepatocellular carcinoma, somatic, 114550 (3); {Breast cancer, protection against}, 114480 (3), Autosomal dominant, Somatic mutation	secondary	1614	NA	AD and AR	0.00485	0	0	0	0	0	1	multi-system	0	1	0	0	0	1	0	0	0	1	0	0	0	NA	1.01	0.00485
CAV1	CAV1, BSCL3, CGL3, PPH3, LCCNS	Caveolin-1	601047	Lipodystrophy, familial partial, type 7, 606721 (3), Autosomal dominant; ?Lipodystrophy, congenital generalized, type 3, 612526 (3), Autosomal recessive; Pulmonary hypertension, primary, 3, 615343 (3), Autosomal dominant	secondary	534	NA	AD and AR	0.0187	0	0	1	0	0	0	multi-system	0	0	1	0	0	0	1	0	0	0	0	0	0	NA	0.669	0.0187
CBS	CBS	Cystathionine beta-synthase	613381	Homocystinuria, B6-responsive and nonresponsive types, 236200 (3), Autosomal recessive; Thrombosis, hyperhomocysteinemic, 236200 (3), Autosomal recessive	secondary	1653	Recessive evidence	AR	0.00677	0	0	1	0	0	0	multi-system	0	0	0	0	1	0	0	0	0	0	0	0	0	NA	0.832	0.00677
CC2D2A	CC2D2A, KIAA1345, MKS6	Coiled-coil and C2 domains-containing protein 2A	612013	Meckel syndrome 6, 612284 (3), Autosomal recessive; Joubert syndrome 9, 612285 (3), Autosomal recessive; COACH syndrome, 216360 (3), Autosomal recessive	primary	4860	Recessive evidence	AR	5.49e-15	1	1	0	0	1	0	multi-system	1	0	0	1	0	1	1	0	0	0	0	0	0	NA	0.647	5.49e-15
CCDC11	CCDC11, HTX6	Coiled-coil domain-containing protein 11	614759	Heterotaxy, visceral, 6, autosomal recessive, 614779 (3), Autosomal recessive	secondary	1542	Recessive evidence	AR	1.6e-13	0	0	0	0	1	0	multi-system	0	0	0	0	0	0	0	0	0	0	0	1	0	xf	-0.577	1.6e-13
CCDC115	CCDC115, CCP1, CDG2O	Coiled-coil domain-containing protein 115	613734	Congenital disorder of glycosylation, type IIo, 616828 (3), Autosomal recessive	primary	540	NA	AR	1.51e-05	1	0	1	0	0	0	multi-system	1	0	0	1	1	1	1	0	0	0	0	0	0	NA	0.109	1.51e-05
CCDC41	CEP83, CCDC41, NPHP18	Centrosomal protein, 83kD	615847	Nephronophthisis 18, 615862 (3), Autosomal recessive	secondary	2103	NA	AR	8.74e-09	1	0	0	0	0	0	renal	0	0	0	1	0	1	0	1	0	0	0	0	0	xf	0.406	8.74e-09
CCND1	CCND1, PRAD1, BCL1	Cyclin D1	168461	{Colorectal cancer, susceptibility to}, 114500 (3), Autosomal dominant, Somatic mutation; {von Hippel-Lindau syndrome, modifier of}, 193300 (3), Autosomal dominant; {Multiple myeloma, susceptibility to}, 254500 (3), Somatic mutation	secondary	885	NA	AD	0.238186	0	0	0	0	1	1	multi-system	0	0	0	0	0	0	0	0	0	0	1	0	0	NA	1.42	0.238
CD19	CD19, CVID3	CD19 antigen	107265	Immunodeficiency, common variable, 3, 613493 (3), Autosomal recessive	secondary	1671	Recessive evidence	AR	0.853622	0	0	0	1	0	0	multi-system	0	1	0	0	0	0	0	0	0	0	0	0	0	xf	1.03	0.854
CD79A	CD79A, IGA	CD79A antigen (immunoglobulin-associated alpha)	112205	Agammaglobulinemia 3, 613501 (3), Autosomal recessive	secondary	678	NA	AR	0.948568	0	0	0	1	0	0	multi-system	0	1	0	0	0	0	0	0	0	0	0	0	0	xf	1.13	0.949
CD79B	CD79B, IGB, B29, AGM6	CD79B antigen	147245	Agammaglobulinemia 6, 612692 (3), Autosomal recessive	secondary	690	NA	AR	0.950003	0	0	0	1	0	0	multi-system	0	1	0	0	0	0	0	0	0	0	0	0	0	xf	1.31	0.95
CD81	CD81, TAPA1, CVID6	CD81 antigen (target of antiproliferative antibody-1)	186845	Immunodeficiency, common variable, 6, 613496 (3), Autosomal recessive	secondary	708	NA	AR	0.950522	0	0	0	1	0	0	multi-system	0	1	0	0	0	0	0	0	0	0	0	0	0	NA	0.806	0.951
CDAN1	CDAN1, CDA1, CDAN1A	Codanin 1	607465	Dyserythropoietic anemia, congenital, type Ia, 224120 (3), Autosomal recessive	secondary	3681	Recessive evidence	AR	0.928144	0	0	0	0	1	0	hematology	0	0	0	1	0	0	0	0	0	0	0	0	0	NA	-0.937	0.928
CDKN1C	CDKN1C, KIP2, BWS, IMAGE	Cyclin-dependent kinase inhibitor 1C (p57, Kip2)	600856	IMAGE syndrome, 614732 (3), Autosomal dominant; Beckwith-Wiedemann syndrome, 130650 (3), Autosomal dominant	secondary	948	Sufficient evidence	AD	0.522822	0	0	0	0	1	0	multi-system	0	0	0	0	0	0	1	0	0	1	0	0	0	NA	1.93	0.523
CECR1	ADA2, CECR1, VAIHS, SNEDS	Adenosine deaminase 2	607575	Vasculitis, autoinflammation, immunodeficiency, and hematologic defects syndrome, 615688 (3), Autosomal recessive; ?Sneddon syndrome, 182410 (3), Autosomal recessive	secondary	1533	NA	AR	5.25e-05	1	0	0	1	0	1	immune	0	0	0	0	0	0	1	0	0	0	0	0	0	NA	0.357	5.25e-05
CEP120	CEP120, CCDC100, SRTD13, JBTS31	Centrosomal protein, 120kD	613446	Joubert syndrome 31, 617761 (3), Autosomal recessive; Short-rib thoracic dysplasia 13 with or without polydactyly, 616300 (3), Autosomal recessive	secondary	2958	NA	AR	4.34e-11	0	0	0	0	1	0	neuro	0	0	0	0	0	0	0	1	0	0	0	0	0	NA	-0.233	4.34e-11
CEP164	CEP164, KIAA1052	Centrosomal protein, 164kD	614848	Nephronophthisis 15, 614845 (3), Autosomal recessive	secondary	4380	Recessive evidence	AR	9.67e-18	0	0	0	0	1	0	multi-system	0	0	0	0	0	0	0	0	1	0	0	0	0	NA	0.345	9.67e-18
CEP19	CEP19, C3orf34, MOSPGF	Centrosomal protein, 19kD	615586	Morbid obesity and spermatogenic failure, 615703 (3), Autosomal recessive	secondary	501	NA	AR	0.0526	0	0	1	0	0	0	multi-system	0	0	1	0	1	0	0	0	0	0	0	0	0	NA	-0.136	0.0526
CEP290	CEP290, KIAA0373, 3H11AG, JBTS5, SLSN6, LCA10, BBS14	Centrosomal protein, 290kD	610142	?Bardet-Biedl syndrome 14, 615991 (3), Autosomal recessive; Leber congenital amaurosis 10, 611755 (3); Senior-Loken syndrome 6, 610189 (3), Autosomal recessive; Meckel syndrome 4, 611134 (3), Autosomal recessive; Joubert syndrome 5, 610188 (3), Autosomal recessive	secondary	7437	Recessive evidence	AR	1.04e-34	0	1	0	0	1	0	multi-system	0	0	0	0	0	0	0	1	0	0	0	1	0	NA	0.475	1.04e-34
CEP41	CEP41, TSGA14, JBTS15	Centrosomal protein, 41kD	610523	Joubert syndrome 15, 614464 (3), Autosomal recessive	secondary	1119	NA	AR	0.000126	0	0	0	0	1	0	multi-system	0	0	0	0	0	1	0	0	0	0	0	0	0	xf	0.347	0.000126
CFTR	CFTR, ABCC7, CF, MRP7	Cystic fibrosis transmembrane conductance regulator (ATP-binding cassette, subfamily C, member 7)	602421	{Bronchiectasis with or without elevated sweat chloride 1, modifier of}, 211400 (3), Autosomal dominant; Sweat chloride elevation without CF (3); {Hypertrypsinemia, neonatal} (3); Cystic fibrosis, 219700 (3), Autosomal recessive; Congenital bilateral absence of vas deferens, 277180 (3), Autosomal recessive; {Pancreatitis, hereditary}, 167800 (3), Autosomal dominant	secondary	4440	Recessive evidence	AD and AR	2.96e-36	0	0	0	0	1	0	multi-system	0	0	1	0	0	1	0	0	0	0	0	0	0	NA	-3.14	2.96e-36
CIDEC	CIDEC, FSP27, CIDE3, FPLD5	Cell death-inducing DFFA-like effector C	612120	?Lipodystrophy, familial partial, type 5, 615238 (3), Autosomal recessive	secondary	744	Recessive evidence	AR	0.00142	0	0	1	0	0	0	multi-system	0	0	1	0	1	0	1	0	0	0	0	0	0	NA	-0.669	0.00142
CIITA	CIITA, MHC2TA, C2TA	Class II major histocompatibility complex transactivator	600005	Bare lymphocyte syndrome, type II, complementation group A, 209920 (3), Autosomal recessive; {Rheumatoid arthritis, susceptibility to}, 180300 (3)	secondary	3390	NA	AR	5.54e-05	1	0	0	1	0	1	Immune	0	1	0	0	0	0	0	0	1	0	0	0	0	xf	-0.93	5.54e-05
CIRH1A	UTP4, CIRH1A, TEX292, KIAA1988	Utp4, S. cerevisiae, homolog of	607456	NA	primary	2058	NA	AR	0.094	1	1	0	0	0	0	cirrhosis	0	0	0	1	0	1	0	0	0	0	0	0	0	xf	0.16	0.094
CLDN1	CLDN1, SEMP1, ILVASC	Claudin 1	603718	Ichthyosis, leukocyte vacuoles, alopecia, and sclerosing cholangitis, 607626 (3), Autosomal recessive	primary	633	NA	AR	0.0581	0	1	0	0	0	0	multi-system	0	0	0	1	0	1	1	0	0	0	0	0	0	NA	0.0323	0.0581
CLEC7A	CLEC7A, CLECSF12, DECTIN1, CANDF4	C-type lectin domain family 7, member A	606264	{Aspergillosis, susceptibility to}, 614079 (3); Candidiasis, familial, 4, autosomal recessive, 613108 (3), Autosomal recessive	secondary	741	NA	AR	7.99e-08	0	0	0	1	0	0	multi-system	1	0	0	0	0	0	0	0	0	0	0	0	0	xf	0.119	7.99e-08
COA5	COA5, C2orf64, PET191, CEMCOX3	Cytochrome c oxidase assembly factor 5	613920	?Cardioencephalomyopathy, fatal infantile, due to cytochrome c oxidase deficiency 3, 616500 (3), Autosomal recessive	secondary	222	NA	AR	0.239646	0	0	1	0	0	0	mitochodrial	0	0	1	0	0	0	0	0	0	0	0	0	0	NA	0.383	0.24
COA6	COA6, C1orf31, CEMCOX4	Cytochrome c oxidase assembly factor 6	614772	Cardioencephalomyopathy, fatal infantile, due to cytochrome c oxidase deficiency 4, 616501 (3), Autosomal recessive	secondary	375	NA	AR	0.0885	0	0	1	0	0	0	multi-system	0	0	0	0	1	0	0	0	0	0	0	0	0	NA	0.72	0.0885
COG1	COG1, LDLB, KIAA1381, CDG2G	Component of oligomeric golgi complex 1	606973	Congenital disorder of glycosylation, type IIg, 611209 (3), Autosomal recessive	secondary	2940	Recessive evidence	AR	0.102528	0	0	0	0	1	0	multi-system	1	0	0	0	0	0	0	0	0	0	0	0	0	xf	-0.181	0.103
COG4	COG4, COD1, CDG2J, SWILS	Component of oligomeric golgi complex 4	606976	Saul-Wilson syndrome, 618150 (3), Autosomal dominant; Congenital disorder of glycosylation, type IIj, 613489 (3), Autosomal recessive	secondary	2367	Recessive evidence	AD and AR	4.39e-06	0	0	0	0	1	0	multi-system	0	0	0	0	0	1	1	0	1	0	0	0	0	NA	-0.282	4.39e-06
COG5	COG5, GOLTC1, GTC90, CDG2I	Component of oligomeric golgi complex 5	606821	Congenital disorder of glycosylation, type IIi, 613612 (3), Autosomal recessive	secondary	2580	NA	AR	1.14e-11	0	0	0	0	1	0	neuro	0	0	0	0	0	1	0	0	0	0	0	0	0	NA	-0.483	1.14e-11
COG6	COG6, COD2, KIAA1134, CDG2L, SHNS	Component of oligomeric golgi complex 6	606977	Congenital disorder of glycosylation, type IIl, 614576 (3), Autosomal recessive; Shaheen syndrome, 615328 (3), Autosomal recessive	secondary	1971	NA	AR	6.72e-10	0	0	0	0	1	0	neuro	0	0	1	1	0	1	1	0	0	0	0	0	0	NA	-0.184	6.72e-10
COG7	COG7, CDG2E	Component of oligomeric golgi complex 7	606978	Congenital disorder of glycosylation, type IIe, 608779 (3), Autosomal recessive	secondary	2310	Recessive evidence	AR	1.29e-06	1	0	0	0	1	0	multi-system	1	0	0	1	0	0	1	0	0	0	0	0	0	NA	0.757	1.29e-06
COG8	COG8, DOR1, CDG2H	Component of oligomeric golgi complex 8	606979	Congenital disorder of glycosylation, type IIh, 611182 (3)	secondary	1836	Recessive evidence	AR	1.87e-05	0	0	0	0	1	0	neuro	1	0	0	0	0	0	0	0	0	0	0	0	0	NA	-0.0937	1.87e-05
COQ2	COQ2, COQ10D1, MSA1	Coenzyme Q2, polyprenyltransferase	609825	{Multiple system atrophy, susceptibility to}, 146500 (3), Autosomal recessive, Autosomal dominant; Coenzyme Q10 deficiency, primary, 1, 607426 (3), Autosomal recessive	secondary	1263	Recessive evidence	AD and AR	0.000224	0	0	0	0	1	0	neuro	0	0	0	0	1	0	0	0	1	0	0	0	0	NA	-0.0284	0.000224
COX10	COX10	Cytochrome c oxidase, subunit X	602125	Mitochondrial complex IV deficiency, 220110 (3), Autosomal recessive, Mitochondrial; Leigh syndrome due to mitochondrial COX4 deficiency, 256000 (3), Autosomal recessive, Mitochondrial	secondary	1329	Recessive evidence	AR	0.646573	0	0	0	0	1	0	neuro	0	0	0	0	1	0	1	0	0	0	0	0	0	NA	-0.18	0.647
COX14	COX14, C12orf62	Cytochrome c oxidase assembly protein COX14	614478	?Mitochondrial complex IV deficiency, 220110 (3), Autosomal recessive, Mitochondrial	secondary	171	Recessive evidence	AR	0.193248	0	0	1	0	1	0	multi-system	0	0	0	0	1	0	1	0	0	0	0	0	0	NA	-0.0597	0.193
COX15	COX15, CEMCOX2	Cytochrome c oxidase, subunit 15	603646	Cardioencephalomyopathy, fatal infantile, due to cytochrome c oxidase deficiency 2, 615119 (3), Autosomal recessive; Leigh syndrome due to cytochrome c oxidase deficiency, 256000 (3), Autosomal recessive, Mitochondrial	secondary	1230	Recessive evidence	AR	2.16e-09	0	0	1	0	1	0	multi-system	0	0	1	0	1	0	0	0	0	0	0	0	0	NA	0.262	2.16e-09
COX20	COX20, FAM36A	Cytochrome c oxidase assembly factor COX20	614698	Mitochondrial complex IV deficiency, 220110 (3), Autosomal recessive, Mitochondrial	secondary	354	Recessive evidence	AR	0.0119	0	0	1	0	1	0	multi-system	0	0	0	0	1	0	1	0	0	0	0	0	0	NA	0.293	0.0119
COX6B1	COX6B1	Cytochrome c oxidase, subunit VIb polypeptide 1 (ubiquitous)	124089	Mitochondrial complex IV deficiency, 220110 (3), Autosomal recessive, Mitochondrial	secondary	258	Recessive evidence	AR	0.0816	1	0	1	0	0	0	multi-system	0	0	0	0	1	0	1	0	0	0	0	0	0	NA	0.748	0.0816
COX8A	COX8A	Cytochrome c oxidase, subunit VIIIA	123870	?Mitochondrial complex IV deficiency, 220110 (3), Autosomal recessive, Mitochondrial	secondary	207	NA	AR	0.491408	1	0	1	0	0	0	multi-system	0	0	0	0	1	0	1	0	0	0	0	0	0	NA	0.154	0.491
CPOX	CPOX, HARPO	Coproporphyrinogen oxidase	612732	Harderoporphyria, 618892 (3), Autosomal recessive; Coproporphyria, 121300 (3), Autosomal dominant	secondary	1362	NA	AD and AR	0.0232	1	0	1	0	0	0	multi-system	0	0	0	1	0	0	1	0	0	0	0	0	0	NA	1.35	0.0232
CPS1	CPS1, PHN	Carbamoyl-phosphate synthetase 1, mitochondrial	608307	Carbamoylphosphate synthetase I deficiency, 237300 (3), Autosomal recessive; {Pulmonary hypertension, neonatal, susceptibility to}, 615371 (3)	secondary	4518	Recessive evidence	AR	0.0834	0	0	1	0	0	0	multi-system	0	0	0	0	1	0	0	0	0	0	0	0	0	NA	1.46	0.0834
CPT1A	CPT1A	Carnitine palmitoyltransferase I, liver	600528	CPT deficiency, hepatic, type IA, 255120 (3), Autosomal recessive	primary	2319	Recessive evidence	AR	0.93914	1	0	1	0	0	0	multi-system	0	0	0	0	1	0	1	0	0	0	0	0	0	NA	1.64	0.939
CPT2	CPT2, IIAE4	Carnitine palmitoyltransferase II	600650	CPT II deficiency, myopathic, stress-induced, 255110 (3), Autosomal recessive, Autosomal dominant; CPT II deficiency, infantile, 600649 (3), Autosomal recessive; CPT II deficiency, lethal neonatal, 608836 (3), Autosomal recessive; {Encephalopathy, acute, infection-induced, 4, susceptibility to}, 614212 (3), Autosomal recessive, Autosomal dominant	secondary	1974	NA	AD and AR	4.77e-07	1	0	1	0	0	0	multi-system	0	0	1	0	1	0	1	0	0	0	0	0	0	NA	0.397	4.77e-07
CR2	CR2, C3DR, SLEB9, CVID7	Complement component (3d/Epstein-Barr virus) receptor-2	120650	{Systemic lupus erythematosus, susceptibility to, 9}, 610927 (3); Immunodeficiency, common variable, 7, 614699 (3), Autosomal recessive	secondary	3276	NA	AR	2.17e-11	0	0	0	1	0	0	multi-system	0	1	0	0	0	0	0	0	0	0	0	0	0	xf	0.793	2.17e-11
CSPP1	CSPP1, CSPP, JBTS21	Centrosome spindle pole-associated protein 1	611654	Joubert syndrome 21, 615636 (3), Autosomal recessive	secondary	3663	Recessive evidence	AR	3.28e-13	0	0	0	0	1	0	neuro	0	0	0	0	0	1	0	0	0	0	0	0	0	xf	0.654	3.28e-13
CTLA4	CTLA4, IDDM12, CELIAC3, ALPS5	Cytotoxic T-lymphocyte-associated serine esterase-4	123890	{Systemic lupus erythematosus, susceptibility to}, 152700 (3), Autosomal dominant; {Diabetes mellitus, insulin-dependent, 12}, 601388 (3); {Celiac disease, susceptibility to, 3}, 609755 (3); Autoimmune lymphoproliferative syndrome, type V, 616100 (3), Autosomal dominant; {Hashimoto thyroiditis}, 140300 (3), Autosomal dominant	secondary	669	NA	AD	0.577322	0	0	0	1	0	0	multi-system	0	0	0	0	0	0	1	0	0	0	0	0	0	NA	1.69	0.577
CTNNB1	CTNNB1, NEDSDV, EVR7	Catenin (cadherin-associated protein), beta 1, 88kD	116806	Ovarian cancer, somatic, 167000 (3); Colorectal cancer, somatic, 114500 (3); Medulloblastoma, somatic, 155255 (3); Hepatocellular carcinoma, somatic, 114550 (3); Pilomatricoma, somatic, 132600 (3); Neurodevelopmental disorder with spastic diplegia and visual defects, 615075 (3), Autosomal dominant; Exudative vitreoretinopathy 7, 617572 (3), Autosomal dominant	secondary	2343	Sufficient evidence	AD	0.999813	0	0	0	0	1	1	multi-system	0	1	0	0	0	1	0	0	0	0	0	0	0	NA	3.85	1
CYBA	CYBA	Cytochrome b-245, alpha polypeptide	608508	Chronic granulomatous disease, autosomal, due to deficiency of CYBA, 233690 (3), Autosomal recessive	secondary	585	NA	AR	0.00357	1	0	0	1	0	0	multi-system	0	0	0	0	0	0	1	0	0	0	0	0	0	NA	0.215	0.00357
CYC1	CYC1, MC3DN6	Cytochrome c1	123980	Mitochondrial complex III deficiency, nuclear type 6, 615453 (3), Autosomal recessive	secondary	975	NA	AR	0.979014	1	0	1	0	0	0	multi-system	0	0	0	0	1	0	0	0	1	0	0	0	0	NA	0.127	0.979
CYP27A1	CYP27A1, CYP27, CTX	Cytochrome P450, subfamily XXVIIA, polypeptide 1 (sterol 27-hydroxylase)	606530	Cerebrotendinous xanthomatosis, 213700 (3), Autosomal recessive	secondary	1593	Recessive evidence	AR	3.9e-11	0	0	1	0	0	0	multi-system	0	0	0	0	1	0	0	0	0	0	0	0	0	NA	-0.31	3.9e-11
CYP7B1	CYP7B1, CBAS3, SPG5A	Cytochrome P450, subfamily VIIB (oxysterol 7-alpha-hydroxylase), polypeptide 1	603711	Spastic paraplegia 5A, autosomal recessive, 270800 (3), Autosomal recessive; Bile acid synthesis defect, congenital, 3, 613812 (3), Autosomal recessive	primary	1518	NA	AR	2.14e-06	0	1	0	0	0	0	multi-system	0	1	0	1	1	1	1	0	1	0	0	0	0	NA	-0.395	2.14e-06
DCDC2	DCDC2, RU2, KIAA1154, NPHP19, DFNB66, NSC	Doublecortin domain-containing protein 2	605755	Sclerosing cholangitis, neonatal, 617394 (3), Autosomal recessive; Nephronophthisis 19, 616217 (3), Autosomal recessive; ?Deafness, autosomal recessive 66, 610212 (3), Autosomal recessive	primary	1428	NA	AR	1.05e-05	1	1	1	0	0	0	multi-system	0	0	0	1	0	1	1	0	0	0	0	1	0	NA	0.432	1.05e-05
DCLRE1C	DCLRE1C, ARTEMIS, SCIDA	DNA cross-link repair protein 1C	605988	Omenn syndrome, 603554 (3), Autosomal recessive; Severe combined immunodeficiency, Athabascan type, 602450 (3), Autosomal recessive	secondary	2076	Recessive evidence	AR	0.00287	0	0	1	0	0	0	multi-system	0	0	0	0	0	0	1	0	0	0	0	0	0	NA	-0.678	0.00287
DDOST	DDOST, OST, OST48, CDG1R	Dolichyl-diphosphooligosaccharide-protein glycosyltransferase	602202	?Congenital disorder of glycosylation, type Ir, 614507 (3), Autosomal recessive	secondary	1368	Recessive evidence	AR	0.134981	0	0	1	0	1	0	multi-system	1	0	0	0	0	0	0	0	0	0	0	0	0	xf	0.787	0.135
DGUOK	DGUOK, DGK, MTDPS3, PEOB4, NCPH	Deoxyguanosine kinase, mitochondrial	601465	Progressive external ophthalmoplegia with mitochondrial DNA deletions, autosomal recessive 4, 617070 (3), Autosomal recessive; Portal hypertension, noncirrhotic, 617068 (3), Autosomal recessive; Mitochondrial DNA depletion syndrome 3 (hepatocerebral type), 251880 (3), Autosomal recessive	primary	831	Recessive evidence	AR	0.368435	1	1	1	0	0	0	mitochodrial	0	0	1	1	1	1	1	0	1	0	0	0	0	NA	-0.468	0.368
DHCR24	DHCR24, KIAA0018	24-dehydrocholesterol reductase	606418	Desmosterolosis, 602398 (3), Autosomal recessive	secondary	1548	NA	AR	0.969137	0	0	1	0	1	0	multi-system	0	0	0	0	1	0	0	0	0	0	0	0	0	NA	1.5	0.969
DHCR7	DHCR7, SLOS	Delta-7-dehydrocholesterol reductase	602858	Smith-Lemli-Opitz syndrome, 270400 (3), Autosomal recessive	secondary	1425	Recessive evidence	AR	5.04e-08	0	0	1	0	1	0	multi-system	0	0	0	0	1	0	0	0	0	0	0	0	0	NA	-0.452	5.04e-08
DIS3L2	DIS3L2, PRLMNS	DIS3 like exosome 3'-5' exoribonuclease 2	614184	Perlman syndrome, 267000 (3), Autosomal recessive	secondary	2655	NA	AR	0.863517	0	0	0	0	1	0	multi-system	0	0	0	0	0	1	0	0	0	0	0	0	0	xf	0.944	0.864
DLD	DLD, LAD, PHE3, DLDD	Dihydrolipoamide dehydrogenase (E3 component of pyruvate dehydrogenase complex, 2-oxo-glutarate complex)	238331	Dihydrolipoamide dehydrogenase deficiency, 246900 (3), Autosomal recessive	secondary	1527	NA	AR	0.371053	0	0	1	0	0	0	neuro	0	0	0	0	0	0	1	0	0	0	0	0	0	NA	1.1	0.371
DLL4	DLL4, AOS6	Delta-like canonical Notch ligand 4	605185	Adams-Oliver syndrome 6, 616589 (3), Autosomal dominant	secondary	2055	NA	AD	0.982859	0	0	0	0	1	0	multi-system	0	0	0	0	0	1	0	0	0	0	1	0	0	NA	2.71	0.983
DNAJC19	DNAJC19, TIM14	DnaJ (Hsp40) homolog, subfamily C, member 19 (translocase of inner mitochondrial membrane 14, yeast, homolog of)	608977	3-methylglutaconic aciduria, type V, 610198 (3), Autosomal recessive	secondary	348	NA	AR	0.0144	1	0	1	0	0	0	multi-system	1	0	1	0	0	0	0	0	0	0	0	0	0	NA	0.876	0.0144
DOCK6	DOCK6, KIAA1395, AOS2	Dedicator of cytokinesis 6	614194	Adams-Oliver syndrome 2, 614219 (3), Autosomal recessive	secondary	6141	NA	AR	2.83e-19	0	0	0	0	1	0	multi-system	0	0	0	0	0	0	0	0	0	0	1	0	0	xf	1.43	2.83e-19
DOLK	DOLK, TMEM15, DK1, SEC59, KIAA1094, CDG1M	Dolichol kinase	610746	Congenital disorder of glycosylation, type Im, 610768 (3), Autosomal recessive	secondary	1614	NA	AR	0.0576	0	0	0	0	1	0	multi-system	0	0	0	0	1	0	0	0	0	0	0	0	0	NA	0.977	0.0576
DPAGT1	DPAGT1, DPAGT2, DGPT, CDG1J, CMSTA2, CMS13	Dolichyl-phosphate N-acetylglucosamine phosphotransferase	191350	Congenital disorder of glycosylation, type Ij, 608093 (3), Autosomal recessive; Myasthenic syndrome, congenital, 13, with tubular aggregates, 614750 (3), Autosomal recessive	secondary	1224	Recessive evidence	AR	0.000188	0	0	0	0	1	0	multi-system	0	0	0	0	1	0	0	0	0	0	0	0	0	NA	1.43	0.000188
DPM1	DPM1, MPDS, CDGIE	Dolichyl-phosphate mannosyltransferase 1, catalytic subunit	603503	Congenital disorder of glycosylation, type Ie, 608799 (3), Autosomal recessive	secondary	780	Recessive evidence	AR	0.536747	0	0	1	0	1	0	multi-system	0	0	0	0	0	0	1	0	0	0	0	0	0	NA	0.378	0.537
DPM3	DPM3, CDG1O	Dolichyl-phosphate mannosyltransferase 3	605951	Muscular dystrophy-dystroglycanopathy (limb-girdle), type C, 15, 612937 (3), Autosomal recessive	secondary	366	Recessive evidence	AR	0.23347	0	0	0	0	1	0	muscle	0	0	0	0	1	0	0	0	0	0	0	0	0	NA	0.416	0.233
DYNC2H1	DYNC2H1, DNCH2, DHC2, ATD3, SRPS2B, SRTD3	Dynein, cytoplasmic-2, heavy chain-1	603297	Short-rib thoracic dysplasia 3 with or without polydactyly, 613091 (3), Autosomal recessive, Digenic recessive	secondary	12942	Recessive evidence	AR	2.18e-21	0	1	0	0	1	0	multi-system	0	0	0	0	0	0	0	1	0	0	0	0	0	NA	0.909	2.18e-21
EARS2	EARS2, KIAA1970, COXPD12	Glutamyl-tRNA synthetase 2	612799	Combined oxidative phosphorylation deficiency 12, 614924 (3), Autosomal recessive	secondary	1569	Recessive evidence	AR	2.07e-07	1	0	1	0	1	0	multi-system	0	0	0	1	0	1	1	0	0	0	0	0	0	NA	0.108	2.07e-07
EIF2AK3	EIF2AK3, PEK, PERK, WRS	Eukaryotic translation initiation factor 2-alpha kinase 3	604032	Wolcott-Rallison syndrome, 226980 (3), Autosomal recessive	secondary	3348	Recessive evidence	AR	0.0114	0	0	1	0	1	0	multi-system	0	0	0	0	0	0	1	0	0	0	0	0	0	NA	2.03	0.0114
ENG	ENG, END, HHT1, ORW	Endoglin	131195	Telangiectasia, hereditary hemorrhagic, type 1, 187300 (3), Autosomal dominant	secondary	1974	Sufficient evidence	AD	0.989617	1	0	0	0	1	0	multi-system	0	0	0	0	0	1	0	0	0	0	1	0	0	NA	0.935	0.99
EOGT	EOGT, EOGT1, C3orf64, AOS4	EGF domain-specific O-linked N-acetylglucosamine transferase	614789	Adams-Oliver syndrome 4, 615297 (3), Autosomal recessive	secondary	1329	NA	AR	9.79e-06	0	0	0	0	1	0	multi-system	0	0	0	0	0	0	0	0	0	0	1	0	0	xf	-0.0882	9.79e-06
EPHX1	EPHX1	Epoxide hydroxylase 1, microsomal xenobiotic	132810	?Hypercholanemia, familial, 607748 (3), Autosomal recessive	primary	1365	NA	AR	1.62e-07	0	1	1	0	0	0	liver	0	0	0	1	0	0	0	0	0	0	0	0	0	NA	-0.0563	1.62e-07
ERCC4	ERCC4, XPF, FANCQ, XFEPS	Excision-repair, complementing defective, in Chinese hamster, number 4	133520	Xeroderma pigmentosum, type F/Cockayne syndrome, 278760 (3), Autosomal recessive; Fanconi anemia, complementation group Q, 615272 (3), Autosomal recessive; XFE progeroid syndrome, 610965 (3), Autosomal recessive; Xeroderma pigmentosum, group F, 278760 (3), Autosomal recessive	secondary	2748	NA	AR	3.33e-10	0	0	0	0	1	0	multi-system	0	0	0	1	0	0	0	0	0	0	0	0	0	NA	-0.762	3.33e-10
ETFA	ETFA, GA2, MADD	Electron transfer flavoprotein, alpha polypeptide	608053	Glutaric acidemia IIA, 231680 (3), Autosomal recessive	secondary	999	NA	AR	0.0129	0	0	1	0	1	0	multi-system	0	0	0	1	0	0	0	0	0	0	0	0	0	NA	1.06	0.0129
ETFB	ETFB, MADD	Electron transfer flavoprotein, beta polypeptide	130410	Glutaric acidemia IIB, 231680 (3), Autosomal recessive	secondary	1038	Recessive evidence	AR	0.00372	0	0	1	0	1	0	multi-system	0	0	0	0	0	0	1	0	0	0	0	0	0	NA	0.423	0.00372
ETFDH	ETFDH, MADD	Electron transfer flavoprotein:ubiquinone oxidoreductase	231675	Glutaric acidemia IIC, 231680 (3), Autosomal recessive	secondary	1851	Recessive evidence	AR	1.63e-07	0	0	1	0	1	0	multi-system	0	0	0	0	0	0	1	0	0	0	0	0	0	NA	0.393	1.63e-07
EXTL3	EXTL3, EXTR1, ISDNA	Exostosin-like 3	605744	Immunoskeletal dysplasia with neurodevelopmental abnormalities, 617425 (3), Autosomal recessive	secondary	2757	NA	AR	0.0613	0	0	0	1	1	0	multi-system	0	0	0	0	0	0	0	1	0	0	0	0	0	NA	1.48	0.0613
F5	F5, THPH2, RPRGL1	Coagulation factor V (proaccelerin, labile factor)	612309	{Pregnancy loss, recurrent, susceptibility to, 1}, 614389 (3), Autosomal dominant; Thrombophilia due to activated protein C resistance, 188055 (3), Autosomal dominant; {Thrombophilia, susceptibility to, due to factor V Leiden}, 188055 (3), Autosomal dominant; Factor V deficiency, 227400 (3), Autosomal recessive; {Budd-Chiari syndrome}, 600880 (3), Autosomal recessive; {Stroke, ischemic, susceptibility to}, 601367 (3), Multifactorial	secondary	6672	Recessive evidence	AR	4.69e-08	0	0	0	0	1	0	hematology	0	0	0	0	0	1	0	0	0	0	0	0	0	NA	0.462	4.69e-08
FADD	FADD	FAS-associating protein with death domain	602457	Infections, recurrent, with encephalopathy, hepatic dysfunction, and cardiovascular malformations, 613759 (3), Autosomal recessive	secondary	624	Recessive evidence	AR	0.665953	1	0	0	1	1	0	multi-system	1	0	0	0	0	0	0	0	0	0	0	0	0	NA	0.837	0.666
FAH	FAH	Fumarylacetoacetase	613871	Tyrosinemia, type I, 276700 (3), Autosomal recessive	secondary	1257	NA	AR	2.81e-11	1	0	1	0	0	0	multi-system	0	0	0	0	0	1	1	0	1	0	0	0	0	NA	-0.0329	2.81e-11
FAM111A	FAM111A, KIAA1895, KCS2, GCLEB	Family with sequence similarity 111, member A	615292	Gracile bone dysplasia, 602361 (3), Autosomal dominant; Kenny-Caffey syndrome, type 2, 127000 (3), Autosomal dominant	secondary	1833	NA	AD	3.22e-09	0	0	0	0	1	0	multi-system	0	0	0	0	0	1	0	0	0	0	0	0	0	xf	-0.021	3.22e-09
FAN1	FAN1, MTMR15, KIAA1018, KMIN	FANCD2/FANCI-associated nuclease 1	613534	Interstitial nephritis, karyomegalic, 614817 (3), Autosomal recessive	secondary	3051	Recessive evidence	AR	1.47e-15	0	0	0	1	0	0	renal	0	0	0	0	0	0	1	0	0	0	0	0	0	xf	-0.0474	1.47e-15
FANCA	FANCA, FACA, FA1, FA, FAA	Fanconi anemia, complementation group A	607139	Fanconi anemia, complementation group A, 227650 (3), Autosomal recessive	secondary	4365	Recessive evidence	AR	2.08e-34	0	0	0	0	1	0	multi-system	0	0	0	0	0	0	1	0	0	0	0	0	0	xf	-5.41	2.08e-34
FANCB	FANCB, FAAP95, FAAP90, FLJ34064	Fanconi anemia, complementation group B gene	300515	Fanconi anemia, complementation group B, 300514 (3), X-linked recessive	secondary	2577	Sufficient evidence	XLR	0.988394	0	0	0	0	1	0	multi-system	0	0	0	0	0	0	1	0	0	0	0	0	0	xf	-0.0417	0.988
FANCC	FANCC, FACC	Fanconi anemia, complementation group C	613899	Fanconi anemia, complementation group C, 227645 (3), Autosomal recessive	secondary	1674	Recessive evidence	AR	5.88e-10	0	0	0	0	1	0	multi-system	0	0	0	0	0	0	1	0	0	0	0	0	0	xf	-0.194	5.88e-10
FANCD2	FANCD2, FANCD, FACD, FAD	Fanconi anemia, complementation group D2	613984	Fanconi anemia, complementation group D2, 227646 (3), Autosomal recessive	secondary	4413	Recessive evidence	AR	2.48e-14	0	0	0	0	1	0	multi-system	0	0	0	0	0	0	1	0	0	0	0	0	0	xf	0.0373	2.48e-14
FANCE	FANCE, FACE	Fanconi anemia, complementation group E gene	613976	Fanconi anemia, complementation group E, 600901 (3), Autosomal recessive	secondary	1608	NA	AR	0.00314	0	0	0	0	1	0	multi-system	0	0	0	0	0	0	1	0	0	0	0	0	0	xf	0.129	0.00314
FANCG	XRCC9, FANCG	X-ray repair, complementing defective, in Chinese hamster, 9	602956	Fanconi anemia, complementation group G, 614082 (3)	secondary	1866	NA	AR	9.75e-09	0	0	0	0	0	1	NA	0	0	0	0	0	0	1	0	0	0	0	0	0	xf	0.245	9.75e-09
FANCI	FANCI, KIAA1794	FANCI gene	611360	Fanconi anemia, complementation group I, 609053 (3), Autosomal recessive	secondary	3984	Recessive evidence	AR	5.17e-19	0	0	0	0	1	0	multi-system	0	0	0	0	0	0	1	0	0	0	0	0	0	xf	-1.35	5.17e-19
FANCL	PHF9, FANCL	PHD finger protein 9	608111	Fanconi anemia, complementation group L, 614083 (3), Autosomal recessive	secondary	1140	NA	AR	2.1e-08	0	0	0	0	1	0	multi-system	0	0	0	0	0	0	1	0	0	0	0	0	0	xf	-1.31	2.1e-08
FANCM	FANCM, KIAA1596, SPGF28, POF15	FANCM gene	609644	Spermatogenic failure 28, 618086 (3), Autosomal recessive; ?Premature ovarian failure 15, 618096 (3), Autosomal recessive	secondary	6144	NA	AR	6.24e-12	0	0	1	0	0	0	genitourinary	0	0	0	0	0	0	1	0	0	0	0	0	0	xf	-0.132	6.24e-12
FARS2	FARS2, FARS1, COXPD14, SPG77	Phenylalanyl-tRNA synthetase 2, mitochondrial	611592	Spastic paraplegia 77, autosomal recessive, 617046 (3), Autosomal recessive; Combined oxidative phosphorylation deficiency 14, 614946 (3), Autosomal recessive	secondary	1353	Recessive evidence	AR	4.54e-06	0	0	1	0	1	0	multi-system	0	0	0	0	1	0	1	0	0	0	0	0	0	NA	0.682	4.54e-06
FAS	FAS, TNFRSF6, APT1, CD95, ALPS1A	Fas cell surface death receptor	134637	Autoimmune lymphoproliferative syndrome, type IA, 601859 (3), Autosomal dominant; Squamous cell carcinoma, burn scar-related, somatic (3); {Autoimmune lymphoproliferative syndrome}, 601859 (3), Autosomal dominant	secondary	1005	NA	AD	0.726173	0	0	0	1	0	0	hematology	0	0	0	0	0	0	1	0	0	0	0	0	0	NA	1.23	0.726
FASLG	FASLG, TNFSF6, APT1LG1, FASL, ALPS1B	Fas ligand (TNF superfamily, member 6)	134638	Autoimmune lymphoproliferative syndrome, type IB, 601859 (3), Autosomal dominant; {Lung cancer, susceptibility to}, 211980 (3), Autosomal dominant, Somatic mutation	secondary	843	Recessive evidence	AR	0.61167	0	0	0	1	0	0	multi-system	0	0	0	0	0	0	1	0	0	0	0	0	0	NA	0.575	0.612
FASTKD2	FASTKD2, KIAA0971, COXPD44	FAST kinase domains 2	612322	Combined oxidative phosphorylation deficiency 44, 618855 (3), Autosomal recessive	secondary	2130	NA	AR	4.03e-06	0	0	0	0	1	0	multi-system	0	0	0	0	0	0	0	0	1	0	0	0	0	xf	0.666	4.03e-06
FBP1	FBP1	Fructose-bisphosphatase 1	611570	Fructose-1,6-bisphosphatase deficiency, 229700 (3), Autosomal recessive	secondary	1014	Recessive evidence	AR	0.0986	0	0	1	0	0	0	multi-system	0	0	0	0	1	0	1	0	0	0	0	0	0	NA	0.74	0.0986
FBXL4	FBXL4, FBL4, MTDPS13	F-box and leucine-rich repeat protein 4	605654	Mitochondrial DNA depletion syndrome 13 (encephalomyopathic type), 615471 (3), Autosomal recessive	secondary	1863	NA	AR	0.00791	0	0	0	0	1	0	multi-system	0	0	0	0	1	0	0	0	0	0	0	0	0	NA	0.555	0.00791
FCGR2A	FCGR2A, IGFR2, CD32	Fc fragment of IgG, low affinity IIa, receptor for (CD32)	146790	{Pseudomonas aeruginosa, susceptibility to chronic infection by, in cystic fibrosis}, 219700 (3), Autosomal recessive; {Lupus nephritis, susceptibility to}, 152700 (3), Autosomal dominant; {Malaria, severe, susceptibility to}, 611162 (3)	secondary	951	NA	AD and AR	0.000151	0	1	0	1	0	0	multi-system	0	0	0	0	0	1	0	0	0	0	0	0	0	NA	0.352	0.000151
FECH	FECH, FCE, EPP1	Ferrochelatase	612386	Protoporphyria, erythropoietic, 1, 177000 (3), Autosomal recessive	primary	1287	NA	AR	0.138947	1	1	1	0	0	0	hematology	0	0	0	0	0	0	0	0	1	0	0	0	1	NA	1.34	0.139
FGA	FGA	Fibrinogen, alpha polypeptide	134820	Dysfibrinogenemia, congenital, 616004 (3); Amyloidosis, familial visceral, 105200 (3), Autosomal dominant; Hypodysfibrinogenemia, congenital, 616004 (3); Afibrinogenemia, congenital, 202400 (3), Autosomal recessive	secondary	2598	NA	AD and AR	6.35e-10	0	0	1	0	0	0	multi-system	0	0	0	1	0	0	1	0	0	0	0	0	0	NA	-0.67	6.35e-10
FH	FH, HLRCC, MCUL1, FMRD	Fumarate hydratase	136850	Fumarase deficiency, 606812 (3), Autosomal recessive; Leiomyomatosis and renal cell cancer, 150800 (3), Autosomal dominant	secondary	1530	NA	AR	0.148694	1	0	1	0	1	1	multi-system	0	0	0	1	1	1	0	0	1	0	0	0	0	NA	1.27	0.149
FOXF1	FOXF1, FKHL5, ACDMPV	Forkhead box F1	601089	Alveolar capillary dysplasia with misalignment of pulmonary veins, 265380 (3), Autosomal dominant	secondary	1137	Sufficient evidence	AD	0.909444	0	1	0	0	1	0	multi-system	0	0	0	0	0	0	0	0	0	0	1	1	0	NA	1.09	0.909
FOXRED1	FOXRED1, MC1DN19	FAD-dependent oxidoreductase domain-containing protein 1	613622	Mitochondrial complex I deficiency, nuclear type 19, 618241 (3), Autosomal recessive	secondary	1458	Recessive evidence	AR	4.09e-11	0	0	0	0	1	0	nervous	0	0	0	0	1	0	0	0	0	0	0	0	0	NA	-0.402	4.09e-11
FTH1	FTH1, FTHL6, HFE5	Ferritin, heavy polypeptide 1	134770	?Hemochromatosis, type 5, 615517 (3), Autosomal dominant	primary	549	NA	AD	0.918437	1	0	0	0	1	0	liver	1	0	0	0	1	0	0	0	0	0	0	0	0	NA	0.865	0.918
FUCA1	FUCA1	Fucosidase, alpha-L- 1, tissue	612280	Fucosidosis, 230000 (3), Autosomal recessive	secondary	1398	NA	AR	3.39e-08	0	0	1	0	1	0	multi-system	0	0	0	0	0	0	1	0	0	0	0	0	0	NA	0.845	3.39e-08
G6PC	G6PC, G6PT	Glucose-6-phosphatase, catalytic	613742	Glycogen storage disease Ia, 232200 (3), Autosomal recessive	primary	1071	NA	AR	0.00181	1	0	1	0	1	0	multi-system	0	0	0	0	0	0	1	0	0	1	0	0	0	NA	0.266	0.00181
G6PD	G6PD, G6PD1	Glucose-6-phosphate dehydrogenase	305900	Hemolytic anemia, G6PD deficient (favism), 300908 (3), X-linked dominant; {Resistance to malaria due to G6PD deficiency}, 611162 (3)	secondary	1635	NA	XLD	0.966391	0	0	1	0	0	0	hematology	0	0	0	1	0	0	0	0	0	0	0	0	0	NA	2	0.966
GAA	GAA	Glucosidase, acid alpha-	606800	Glycogen storage disease II, 232300 (3), Autosomal recessive	secondary	2856	Recessive evidence	AR	4.62e-11	0	0	1	0	1	0	multi-system	0	0	0	0	0	0	1	0	0	0	1	0	0	NA	-0.633	4.62e-11
GALK1	GALK1	Galactokinase-1	604313	Galactokinase deficiency with cataracts, 230200 (3), Autosomal recessive	secondary	1176	Recessive evidence	AR	0.000941	0	0	1	0	0	0	cataracts	0	0	0	0	1	0	0	0	0	0	0	0	0	NA	0.593	0.000941
GALNS	GALNS, MPS4A	Galactosamine (N-acetyl)-6-sulfate sulfatase	612222	Mucopolysaccharidosis IVA, 253000 (3), Autosomal recessive	secondary	1566	Recessive evidence	AR	0.000862	0	0	0	0	1	0	multi-system	0	0	0	0	0	0	1	0	0	0	0	0	0	NA	-0.435	0.000862
GALT	GALT	Galactose-1-phosphate uridyltransferase	606999	Galactosemia, 230400 (3), Autosomal recessive	primary	1137	Recessive evidence	AR	0.00119	1	0	1	0	0	0	liver	0	0	0	0	0	1	1	0	0	0	0	0	0	NA	0.915	0.00119
GANAB	GANAB, PKD3	Neutral alpha-glucosidase AB	104160	Polycystic kidney disease 3, 600666 (3), Autosomal dominant	primary	2898	NA	AD	0.999948	1	0	0	0	1	0	liver/renal	0	0	0	0	0	0	0	1	0	0	0	0	0	NA	2.24	1
GATA3	GATA3, HDR, HDRS	GATA-binding protein-3	131320	Hypoparathyroidism, sensorineural deafness, and renal dysplasia, 146255 (3), Autosomal dominant	secondary	1332	Sufficient evidence	AD	0.882719	0	0	0	0	1	0	renal	0	0	0	0	0	0	0	0	0	0	0	1	0	xf	1.91	0.883
GATA6	GATA6, AVSD5, ASD9, PACHD	GATA-binding protein-6	601656	Pancreatic agenesis and congenital heart defects, 600001 (3), Autosomal dominant; Atrial septal defect 9, 614475 (3), Autosomal dominant; Atrioventricular septal defect 5, 614474 (3), Autosomal dominant; Persistent truncus arteriosus, 217095 (3); Tetralogy of Fallot, 187500 (3), Autosomal dominant	secondary	1785	Sufficient evidence	AD	NA	0	0	0	0	1	0	multi-system	0	1	0	0	0	0	0	0	0	0	1	0	0	xf	1.28	NA
GBA	GBA	Glucosidase, acid beta	606463	Gaucher disease, type III, 231000 (3), Autosomal recessive; {Parkinson disease, late-onset, susceptibility to}, 168600 (3), Multifactorial, Autosomal dominant; Gaucher disease, type IIIC, 231005 (3), Autosomal recessive; Gaucher disease, type I, 230800 (3), Autosomal recessive; Gaucher disease, perinatal lethal, 608013 (3), Autosomal recessive; Gaucher disease, type II, 230900 (3), Autosomal recessive; {Lewy body dementia, susceptibility to}, 127750 (3), Autosomal dominant	secondary	1608	Recessive evidence	AD and AR	0.034	0	0	0	0	1	0	multi-system	0	0	0	0	0	0	1	0	1	0	0	0	0	NA	1.17	0.034
GBE1	GBE1, GSD4, APBD	Glycogen branching enzyme	607839	Polyglucosan body disease, adult form, 263570 (3), Autosomal recessive; Glycogen storage disease IV, 232500 (3), Autosomal recessive	primary	2106	Recessive evidence	AR	1.18e-13	1	0	0	0	1	0	multi-system	0	0	0	0	0	1	1	0	0	0	0	0	0	NA	0.0919	1.18e-13
GCK	GCK, HHF3, PNDM1	Glucokinase (hexokinase-4)	138079	Diabetes mellitus, noninsulin-dependent, late onset, 125853 (3), Autosomal dominant; MODY, type II, 125851 (3), Autosomal dominant; Diabetes mellitus, permanent neonatal 1, 606176 (3), Autosomal recessive; Hyperinsulinemic hypoglycemia, familial, 3, 602485 (3), Autosomal dominant	secondary	1398	NA	AD	0.204306	0	0	0	0	1	0	endocrine	0	0	0	0	1	0	0	0	0	0	0	0	0	NA	3.07	0.204
GDF2	GDF2, BMP9, HHT5	Growth differentiation factor 2 (bone morphogenetic protein 9)	605120	Telangiectasia, hereditary hemorrhagic, type 5, 615506 (3), Autosomal dominant	primary	1287	No evidence	AD	0.086	1	0	0	0	0	0	multi-system	1	0	0	0	0	0	0	0	0	0	1	0	0	NA	0.458	0.086
GFM1	GFM1, EFG1, GFM, COXPD1	Mitochondrial elongation factor G1	606639	Combined oxidative phosphorylation deficiency 1, 609060 (3), Autosomal recessive	primary	2253	Recessive evidence	AR	1.66e-06	1	0	1	0	1	0	multi-system	0	0	0	1	1	0	1	0	1	0	0	0	0	NA	1.28	1.66e-06
GLB1	GLB1, MPS4B	Galactosidase, beta-1	611458	GM1-gangliosidosis, type III, 230650 (3), Autosomal recessive; GM1-gangliosidosis, type I, 230500 (3), Autosomal recessive; Mucopolysaccharidosis type IVB (Morquio), 253010 (3), Autosomal recessive; GM1-gangliosidosis, type II, 230600 (3), Autosomal recessive	secondary	2031	Recessive evidence	AR	4.86e-08	0	0	0	0	1	0	multi-system	0	0	0	0	0	0	1	0	0	0	0	0	0	NA	0.794	4.86e-08
GLDC	GLDC, HYGN1, GCSP, GCE, NKH	Glycine dehydrogenase (decarboxylating; glycine decarboxylase, glycine cleavage system protein P)	238300	Glycine encephalopathy, 605899 (3), Autosomal recessive	secondary	3060	Recessive evidence	AR	4.88e-14	0	0	1	0	1	0	multi-system	0	0	0	0	1	0	0	0	0	0	0	0	0	NA	-1.59	4.88e-14
GLIS3	GLIS3, ZNF515, NDH	GLIS family zinc finger protein 3	610192	Diabetes mellitus, neonatal, with congenital hypothyroidism, 610199 (3), Autosomal recessive	primary	2790	Recessive evidence	AR	0.000101	1	0	0	1	1	0	endorine	0	1	0	1	0	1	1	1	0	0	0	0	0	NA	-3.14	0.000101
GLRX5	GLRX5, C14orf87, PRO1238, FLB4739, PRSA, SIDBA3, SPAHGC	Glutaredoxin 5	609588	Anemia, sideroblastic, 3, pyridoxine-refractory, 616860 (3), Autosomal recessive; Spasticity, childhood-onset, with hyperglycinemia, 616859 (3), Autosomal recessive	primary	471	NA	AR	0.626214	1	0	1	0	0	0	multi-system	0	0	0	1	1	1	1	0	0	0	0	0	0	NA	0.216	0.626
GNAS	GNAS, GNAS1, GPSA, POH, PHP1B, PHP1A, AHO, PHP1C, PITA3	GNAS complex locus (guanine nucleotide binding protein (G protein), alpha stimulating activity polypeptide 1)	139320	ACTH-independent macronodular adrenal hyperplasia, 219080 (3), Somatic mutation; Pseudohypoparathyroidism Ic, 612462 (3), Autosomal dominant; Pseudohypoparathyroidism Ib, 603233 (3), Autosomal dominant; Pseudopseudohypoparathyroidism, 612463 (3), Autosomal dominant; McCune-Albright syndrome, somatic, mosaic, 174800 (3); Osseous heteroplasia, progressive, 166350 (3), Autosomal dominant; Pituitary adenoma 3, multiple types, somatic, 617686 (3); Pseudohypoparathyroidism Ia, 103580 (3), Autosomal dominant	secondary	3111	Sufficient evidence	AD	0.99954	0	0	0	0	1	1	multi-system	0	0	0	0	0	0	0	0	0	1	0	0	0	activating mutations	2.65	1
GNMT	GNMT	Glycine N-methyltransferase	606628	Glycine N-methyltransferase deficiency, 606664 (3), Autosomal recessive	secondary	885	NA	AR	0.667934	0	0	0	0	0	0	multi-system	0	0	0	0	0	0	1	0	0	0	0	0	0	NA	0.354	0.668
GNPTAB	GNPTAB, GNPTA	N-acetylglucosamine-1-phosphate transferase, alpha/beta subunits	607840	Mucolipidosis II alpha/beta, 252500 (3), Autosomal recessive; Mucolipidosis III alpha/beta, 252600 (3), Autosomal recessive	secondary	3768	NA	AR	4.23e-06	0	0	1	0	1	0	multi-system	0	0	0	0	0	0	1	0	0	0	0	0	0	NA	1.19	4.23e-06
GPC3	GPC3, SDYS, SGBS1	Glypican 3	300037	Simpson-Golabi-Behmel syndrome, type 1, 312870 (3), X-linked recessive; Wilms tumor, somatic, 194070 (3)	secondary	1809	Sufficient evidence	AD	0.987986	0	0	0	0	1	1	multi-system	0	0	0	0	0	0	1	0	0	0	0	0	0	NA	1.45	0.988
GPD1	GPD1, HTGTI	Glycerol-3-phosphate dehydrogenase, soluble	138420	Hypertriglyceridemia, transient infantile, 614480 (3), Autosomal recessive	primary	1047	Recessive evidence	AR	0.147319	1	0	1	0	1	0	multi-system	1	0	1	0	0	1	1	0	0	0	0	0	0	NA	0.167	0.147
GUCY2D	GUCY2D, GUC2D, LCA1, CORD6, RCD2, CACD1, CSNB1I	Guanylate cyclase 2D, membrane, retina-specific	600179	Cone-rod dystrophy 6, 601777 (3), Autosomal recessive, Autosomal dominant; Leber congenital amaurosis 1, 204000 (3), Autosomal recessive; Night blindness, congenital stationary, type 1I, 618555 (3), Autosomal recessive; ?Choroidal dystrophy, central areolar 1, 215500 (3), Autosomal dominant	secondary	3309	NA	AD and AR	0.000772	0	0	0	0	1	0	multi-system	0	0	0	0	0	0	1	0	0	0	0	0	0	NA	0.781	0.000772
GUSB	GUSB, MPS7	Glucuronidase, beta-	611499	Mucopolysaccharidosis VII, 253220 (3), Autosomal recessive	secondary	1953	Recessive evidence	AR	4.07e-05	0	0	0	0	1	0	multi-system	0	0	0	0	0	0	1	0	0	0	0	0	0	NA	1.1	4.07e-05
GYS1	GYS1, GYS	Glycogen synthase	138570	Glycogen storage disease 0, muscle, 611556 (3), Autosomal recessive	secondary	2211	NA	AR	0.00832	1	0	1	0	0	0	multi-system	0	0	0	0	1	0	0	0	0	0	0	0	0	NA	1.84	0.00832
GYS2	GYS2	Glycogen synthase-2, liver	138571	Glycogen storage disease 0, liver, 240600 (3), Autosomal recessive	secondary	2109	Recessive evidence	AR	1.22e-14	1	0	1	0	0	0	multi-system	0	0	0	0	1	0	0	0	0	0	0	0	0	NA	0.138	1.22e-14
HADH	HADHSC, SCHAD, HHF4	L-3-hydroxyacyl-CoA dehydrogenase, short chain	601609	3-hydroxyacyl-CoA dehydrogenase deficiency, 231530 (3), Autosomal recessive; Hyperinsulinemic hypoglycemia, familial, 4, 609975 (3), Autosomal recessive	primary	993	NA	AR	0.000614	1	0	1	0	1	0	multi-system	0	0	1	0	0	0	0	0	1	0	0	0	0	NA	0.528	0.000614
HADHA	HADHA, MTPA	Hydroxyacyl-Coenzyme A dehydrogenase/3-ketoacyl-Coenzyme A thiolase/ enoyl-Coenzyme A hydratase (trifunctional protein), alpha subunit	600890	LCHAD deficiency, 609016 (3), Autosomal recessive; HELLP syndrome, maternal, of pregnancy, 609016 (3), Autosomal recessive; Fatty liver, acute, of pregnancy, 609016 (3), Autosomal recessive; Trifunctional protein deficiency, 609015 (3), Autosomal recessive	primary	2289	NA	AR	0.0151	1	0	1	0	1	0	multi-system	1	0	0	0	1	0	0	0	1	0	0	0	0	xf	0.821	0.0151
HADHB	HADHB	Hydroxyacyl-Coenzyme A dehydrogenase/3-ketoacyl-Coenzyme A thiolase /enoyl-Coenzyme A hydratase (trifunctional protein), beta subunit	143450	Trifunctional protein deficiency, 609015 (3), Autosomal recessive	primary	1422	NA	AR	1.05e-07	1	0	1	0	1	0	multi-system	1	0	0	0	1	0	0	0	1	0	0	0	0	xf	0.649	1.05e-07
HAMP	HAMP, LEAP1, HEPC, HFE2B	Hepcidin antimicrobial peptide	606464	Hemochromatosis, type 2B, 613313 (3), Autosomal recessive	primary	252	NA	AR	0.0425	1	0	0	0	0	0	multi-system	0	0	0	0	0	1	1	0	0	0	0	0	0	NA	0.151	0.0425
HBB	HBB, ECYT6	Hemoglobin beta	141900	Thalassemia, beta, 613985 (3); Methmoglobinemia, beta type, 617971 (3); Erythrocytosis 6, 617980 (3); Heinz body anemia, 140700 (3), Autosomal dominant; Delta-beta thalassemia, 141749 (3), Autosomal dominant; Thalassemia-beta, dominant inclusion-body, 603902 (3); Hereditary persistence of fetal hemoglobin, 141749 (3), Autosomal dominant; {Malaria, resistance to}, 611162 (3); Sickle cell anemia, 603903 (3), Autosomal recessive	secondary	441	NA	AD and AR	1.02e-08	0	0	0	0	0	0	multi-system	0	0	0	1	0	0	0	0	0	0	0	0	0	NA	-0.211	1.02e-08
HESX1	HESX1, RPX, CPHD5	Homeo box gene expressed in ES cells	601802	Pituitary hormone deficiency, combined, 5, 182230 (3), Autosomal recessive, Autosomal dominant; Septooptic dysplasia, 182230 (3), Autosomal recessive, Autosomal dominant; Growth hormone deficiency with pituitary anomalies, 182230 (3), Autosomal recessive, Autosomal dominant	secondary	555	NA	AD and AR	0.00816	0	0	0	0	1	0	multi-system	0	0	0	0	1	0	0	0	0	0	0	0	0	NA	-0.157	0.00816
HEXA	HEXA, TSD	Hexosaminidase A, alpha polypeptide	606869	GM2-gangliosidosis, several forms, 272800 (3), Autosomal recessive; Tay-Sachs disease, 272800 (3), Autosomal recessive; [Hex A pseudodeficiency], 272800 (3), Autosomal recessive	secondary	1587	NA	AR	5.05e-07	0	0	1	0	0	0	multi-system	0	0	0	0	1	0	1	0	0	0	0	0	0	xf	-0.409	5.05e-07
HEXB	HEXB	Hexosaminidase B, beta polypeptide	606873	Sandhoff disease, infantile, juvenile, and adult forms, 268800 (3), Autosomal recessive	secondary	1668	Recessive evidence	AR	1.49e-05	0	0	1	0	0	0	multi-system	0	0	0	0	1	0	1	0	0	0	0	0	0	NA	0.648	1.49e-05
HFE	HFE, HLA-H, HFE1, MVCD7, TFQTL2	Homeostatic iron regulator	613609	{Porphyria variegata, susceptibility to}, 176200 (3), Autosomal dominant; {Microvascular complications of diabetes 7}, 612635 (3); {Porphyria cutanea tarda, susceptibility to}, 176100 (3), Autosomal recessive, Autosomal dominant; [Transferrin serum level QTL2], 614193 (3); {Alzheimer disease, susceptibility to}, 104300 (3), Autosomal dominant; Hemochromatosis, 235200 (3), Autosomal recessive	primary	1044	Recessive evidence	AD and AR	8.5e-07	1	0	1	0	0	1	multi-system	0	0	0	0	0	1	1	0	0	0	0	0	0	NA	0.633	8.5e-07
HFE2	HJV, HFE2A	Hemojuvelin	608374	Hemochromatosis, type 2A, 602390 (3), Autosomal recessive	Primary	1278	NA	AR	0.0123	1	0	1	0	0	0	iron metabolism	0	0	0	0	0	1	1	0	0	0	0	0	0	NA	-0.152	0.0123
HMBS	HMBS, PBGD, UPS	Hydroxymethylbilane synthase	609806	Porphyria, acute intermittent, 176000 (3), Autosomal dominant; Porphyria, acute intermittent, nonerythroid variant, 176000 (3), Autosomal dominant	primary	1083	NA	AD	0.944814	1	0	1	0	0	1	multi-system	0	0	0	0	0	0	0	0	0	1	0	0	0	NA	0.643	0.945
HMGCL	HMGCL	3-hydroxy-3-methylglutaryl-Coenzyme A lyase	613898	HMG-CoA lyase deficiency, 246450 (3), Autosomal recessive	primary	975	NA	AR	0.00256	1	0	1	0	0	0	multi-system	0	0	0	0	0	0	1	0	0	0	0	0	0	NA	0.46	0.00256
HMGCS2	HMGCS2	3-hydroxy-3-methylglutaryl-Coenzyme A synthase 2, mitochondrial	600234	HMG-CoA synthase-2 deficiency, 605911 (3), Autosomal recessive	primary	1524	NA	AR	1.06e-08	1	0	1	0	0	0	multi-system	0	0	0	0	1	0	1	0	0	0	0	0	0	NA	-0.191	1.06e-08
HNF1A	HNF1A, TCF1, MODY3, IDDM20	HNF1 homeobox B	142410	{Diabetes mellitus, insulin-dependent}, 222100 (3), Autosomal recessive; MODY, type III, 600496 (3), Autosomal dominant; Hepatic adenoma, somatic, 142330 (3); Renal cell carcinoma, 144700 (3); Diabetes mellitus, insulin-dependent, 20, 612520 (3); {Diabetes mellitus, noninsulin-dependent, 2}, 125853 (3), Autosomal dominant	primary	1893	NA	AD	0.969659	1	0	0	0	0	1	multi-system	0	0	0	0	0	0	0	0	0	1	0	0	0	NA	1.14	0.97
HNF1B	HNF1B, TCF2, HNF2, MODY5, FJHN, HPC11	HNF1 homeobox B (transcription factor 2)	189907	Diabetes mellitus, noninsulin-dependent, 125853 (3), Autosomal dominant; Renal cysts and diabetes syndrome, 137920 (3), Autosomal dominant; {Renal cell carcinoma}, 144700 (3)	primary	1671	Sufficient evidence	AD	0.999286	1	0	1	0	0	1	multi-system	1	0	0	0	0	0	0	0	0	0	0	0	0	NA	1.73	0.999
HNF4A	HNF4A, TCF14, MODY1, FRTS4	Hepatocyte nuclear factor 4, alpha (transcription factor-14)	600281	{Diabetes mellitus, noninsulin-dependent}, 125853 (3), Autosomal dominant; MODY, type I, 125850 (3), Autosomal dominant; Fanconi renotubular syndrome 4, with maturity-onset diabetes of the young, 616026 (3), Autosomal dominant	secondary	1422	NA	AD	0.919226	0	0	1	0	1	0	multi-system	0	0	0	0	0	0	1	0	0	1	0	0	0	NA	1.81	0.919
HPD	HPD	4-hydroxyphenylpyruvate dioxygenase	609695	Tyrosinemia, type III, 276710 (3), Autosomal recessive; Hawkinsinuria, 140350 (3), Autosomal dominant	secondary	1179	NA	AD and AR	0.00777	0	0	1	0	1	0	multi-system	0	0	0	0	1	0	0	0	0	0	0	0	0	NA	0.73	0.00777
HPS1	HPS1	HPS gene 1	604982	Hermansky-Pudlak syndrome 1, 203300 (3), Autosomal recessive	secondary	2100	Recessive evidence	AR	5.99e-07	1	0	0	0	0	0	multi-system	0	1	0	0	0	1	0	0	0	0	0	0	0	xf	0.116	5.99e-07
HSD17B4	HSD17B4, PRLTS1	Hydroxysteroid (17-beta) dehydrogenase 4	601860	D-bifunctional protein deficiency, 261515 (3), Autosomal recessive; Perrault syndrome 1, 233400 (3), Autosomal recessive	primary	2283	Recessive evidence	AR	1.82e-05	1	1	1	0	1	0	multi-system	0	0	1	1	0	1	1	0	0	0	0	0	0	NA	-0.275	1.82e-05
HSD3B7	HSD3B7, CBAS1	3-beta-hydroxy-delta-5-C27-steroid oxidoreductase	607764	Bile acid synthesis defect, congenital, 1, 607765 (3), Autosomal recessive	primary	1107	Recessive evidence	AR	4.64e-06	1	0	0	0	1	0	liver	0	0	0	1	0	1	1	0	1	0	0	0	0	NA	0.768	4.64e-06
IARS	NA	NA	NA	NA	primary	3786	NA	AR	4.35e-09	1	0	0	0	1	0	multi-system	0	0	1	0	0	1	0	0	0	0	0	0	0	NA	1.13	4.35e-09
ICOS	ICOS, AILIM, CVID1	Inducible costimulator	604558	Immunodeficiency, common variable, 1, 607594 (3), Autosomal recessive	secondary	597	NA	AR	0.052	1	0	0	1	0	0	multi-system	0	0	0	0	0	0	1	0	0	0	0	0	0	NA	1.21	0.052
IDUA	IDUA, IDA	Iduronidase, alpha-L-	252800	Mucopolysaccharidosis Ih/s, 607015 (3), Autosomal recessive; Mucopolysaccharidosis Ih, 607014 (3), Autosomal recessive; Mucopolysaccharidosis Is, 607016 (3), Autosomal recessive	secondary	1959	Recessive evidence	AR	2.64e-08	0	0	1	0	1	0	multi-system	0	0	0	0	0	0	1	0	0	0	0	0	0	NA	-0.598	2.64e-08
IER3IP1	IER3IP1, MEDS	Immediate-early response 3-interacting protein 1	609382	Microcephaly, epilepsy, and diabetes syndrome, 614231 (3), Autosomal recessive	secondary	246	NA	AR	0.0184	1	0	0	0	1	0	multi-system	0	0	0	1	0	0	0	0	0	0	0	0	0	NA	-0.392	0.0184
IFIH1	IFIH1, MDA5, AGS7, SGMRT1	Interferon induced with helicase C domain 1	606951	Aicardi-Goutieres syndrome 7, 615846 (3), Autosomal dominant; Singleton-Merten syndrome 1, 182250 (3), Autosomal dominant	secondary	3075	NA	AR	6e-26	0	0	0	1	1	0	multi-system	0	0	0	0	0	0	1	0	0	0	0	0	0	NA	-0.789	6e-26
IFT122	IFT122, WDR10, CED1	Intraflagellar transport 122	606045	Cranioectodermal dysplasia 1, 218330 (3), Autosomal recessive	primary	3876	NA	AR	2.16e-11	1	1	0	0	1	0	multi-system	0	0	0	0	0	1	1	1	1	0	0	1	0	NA	0.346	2.16e-11
IFT140	IFT140, KIAA0590, SRTD9, MZSDS, RP80	Intraflagellar transport 140	614620	Retinitis pigmentosa 80, 617781 (3), Autosomal recessive; Short-rib thoracic dysplasia 9 with or without polydactyly, 266920 (3), Autosomal recessive	primary	4386	Recessive evidence	AR	9.14e-18	1	0	0	0	1	0	multi-system	0	0	0	1	0	1	1	0	0	0	0	0	0	NA	-0.811	9.14e-18
IFT172	IFT172, SLB, KIAA1179, SRTD10, RP71	Intraflagellar transport 172	607386	Retinitis pigmentosa 71, 616394 (3), Autosomal recessive; Short-rib thoracic dysplasia 10 with or without polydactyly, 615630 (3), Autosomal recessive	primary	5247	NA	AR	2.29e-18	1	1	0	0	1	0	multi-system	1	0	0	1	0	1	1	0	1	0	0	1	0	NA	1.19	2.29e-18
IFT43	IFT43, C14orf179, CED3, SRTD18, RP81	Intraflagellar transport 43	614068	?Cranioectodermal dysplasia 3, 614099 (3), Autosomal recessive; Short-rib thoracic dysplasia 18 with polydactyly, 617866 (3), Autosomal recessive; ?Retinitis pigmentosa 81, 617871 (3), Autosomal recessive	primary	639	Recessive evidence	AR	4.38e-07	1	1	0	0	1	0	multi-system	0	0	0	1	0	1	0	0	0	0	0	0	0	NA	-0.296	4.38e-07
IL21R	IL21R, IMD56	Interleukin 21 receptor	605383	[IgE, elevated level of], 147050 (3), Autosomal dominant; Immunodeficiency 56, 615207 (3), Autosomal recessive	primary	1614	Recessive evidence	AD and AR	0.846368	1	1	0	1	1	0	Immunology	0	1	0	0	0	1	0	0	1	0	0	0	0	NA	0.749	0.846
IL2RA	IL2RA, CD25, IL2R, IDDM10, IMD41	Interleukin-2 receptor, alpha	147730	Immunodeficiency 41 with lymphoproliferation and autoimmunity, 606367 (3), Autosomal recessive; {Diabetes, mellitus, insulin-dependent, susceptibility to, 10}, 601942 (3)	secondary	816	Recessive evidence	AR	0.881289	0	0	0	1	1	0	Immunology	0	0	0	0	0	0	1	0	0	0	0	0	0	NA	0.362	0.881
IL7R	IL7R, IL7RA, CD127	Interleukin-7 receptor	146661	Severe combined immunodeficiency, T-cell negative, B-cell/natural killer cell-positive type, 608971 (3), Autosomal recessive	secondary	1377	NA	AR	3.72e-06	0	0	0	1	1	0	Immunology	0	0	0	0	0	0	1	0	0	0	0	0	0	NA	-1.29	3.72e-06
INPP5E	INPP5E, MORMS, JBTS1, CORS1	Inositol polyphosphate-5-phosphatase, 72kD	613037	Mental retardation, truncal obesity, retinal dystrophy, and micropenis, 610156 (3), Autosomal recessive; Joubert syndrome 1, 213300 (3), Autosomal recessive	primary	1932	Recessive evidence	AR	0.388564	1	0	0	0	1	0	multi-system	0	0	0	0	0	1	0	0	0	0	0	0	0	NA	0.507	0.389
INSR	INSR, HHF5	Insulin receptor	147670	Hyperinsulinemic hypoglycemia, familial, 5, 609968 (3), Autosomal dominant; Rabson-Mendenhall syndrome, 262190 (3), Autosomal recessive; Diabetes mellitus, insulin-resistant, with acanthosis nigricans, 610549 (3); Leprechaunism, 246200 (3), Autosomal recessive	primary	4146	NA	AD and AR	0.186548	1	0	0	1	1	1	multi-system	0	0	1	0	0	1	0	0	0	0	0	0	0	NA	3.83	0.187
INVS	INVS, INV, NPHP2, NPH2	Inversin	243305	Nephronophthisis 2, infantile, 602088 (3), Autosomal recessive	secondary	3195	NA	AR	1.45e-06	0	0	1	0	0	0	GU	0	0	0	1	0	0	0	0	0	0	0	0	0	NA	1.07	1.45e-06
ITCH	ITCH, AIP4, NAPP1, ADMFD	Itchy, mouse, homolog of	606409	Autoimmune disease, multisystem, with facial dysmorphism, 613385 (3), Autosomal recessive	secondary	2709	Recessive evidence	AR	0.99999	0	0	0	0	1	0	multi-system	0	0	0	0	0	0	1	0	0	0	0	0	0	NA	3.58	1
JAG1	JAG1, AGS1, AHD, DCHE	Jagged 1	601920	?Deafness, congenital heart defects, and posterior embryotoxon, 617992 (3); Alagille syndrome 1, 118450 (3), Autosomal dominant; Tetralogy of Fallot, 187500 (3), Autosomal dominant	primary	3654	Sufficient evidence	AD	1	1	1	1	0	1	1	multi-system	1	0	0	1	1	1	0	0	0	1	0	1	0	NA	3.25	1
JAK2	JAK2, THCYT3	Janus kinase 2 (a protein-tyrosine kinase)	147796	Myelofibrosis, somatic, 254450 (3); Thrombocythemia 3, 614521 (3), Autosomal dominant, Somatic mutation; Polycythemia vera, somatic, 263300 (3); {Budd-Chiari syndrome, somatic}, 600880 (3); Leukemia, acute myeloid, somatic, 601626 (3); Erythrocytosis, somatic, 133100 (3)	primary	3396	NA	AD and AR	0.969035	1	0	0	1	0	1	multi-system	0	0	0	0	0	1	0	0	0	1	0	0	0	NA	0.896	0.969
KCNH1	KCNH1, EAG, TMBTS, ZLS1	Potassium voltage-gated channel, subfamily H, member 1 (ether-a-go-go, drosophila, homolog of)	603305	Temple-Baraitser syndrome, 611816 (3), Autosomal dominant; Zimmermann-Laband syndrome 1, 135500 (3), Autosomal dominant	primary	2967	NA	AD	0.333015	0	1	0	0	1	0	multi-system	0	0	0	0	0	0	1	0	0	0	0	1	0	NA	3.82	0.333
KIT	KIT, PBT, MASTC	Hardy-Zuckerman 4 feline sarcoma (v-kit) oncogene	164920	Gastrointestinal stromal tumor, familial, 606764 (3), Autosomal dominant, Isolated cases; Mastocytosis, cutaneous, 154800 (3), Autosomal dominant; Germ cell tumors, somatic, 273300 (3); Leukemia, acute myeloid, somatic, 601626 (3); Mastocytosis, systemic, somatic, 154800 (3); Piebaldism, 172800 (3), Autosomal dominant	secondary	2928	NA	AD	0.99988	1	0	0	0	0	1	multi-system	0	0	0	1	0	0	0	0	0	0	0	0	0	xf	2.58	1
KRAS	KRAS, KRAS2, RASK2, NS, CFC2, RALD, OES	KRAS protooncogene, GTPase	190070	Oculoectodermal syndrome, somatic, 600268 (3); Leukemia, acute myeloid, somatic, 601626 (3); Breast cancer, somatic, 114480 (3); RAS-associated autoimmune leukoproliferative disorder, 614470 (3), Autosomal dominant; Cardiofaciocutaneous syndrome 2, 615278 (3), Autosomal dominant; Arteriovenous malformation of the brain, somatic, 108010 (3); Bladder cancer, somatic, 109800 (3); Pancreatic carcinoma, somatic, 260350 (3); Lung cancer, somatic, 211980 (3); Gastric cancer, somatic, 137215 (3); Schimmelpenning-Feuerstein-Mims syndrome, somatic mosaic, 163200 (3); Noonan syndrome 3, 609942 (3), Autosomal dominant	secondary	567	No evidence	AD	0.00106	0	0	0	1	1	1	multi-system	0	0	0	0	0	0	1	0	0	0	0	0	0	NA	2.32	0.00106
KRIT1	CCM1, CAM, KRIT1	KREV interaction trapped 1	604214	Cavernous malformations of CNS and retina, 116860 (3), Autosomal dominant; Cerebral cavernous malformations-1, 116860 (3), Autosomal dominant; Hyperkeratotic cutaneous capillary-venous malformations associated with cerebral capillary malformations, 116860 (3), Autosomal dominant	primary	2208	NA	AD	0.0942	1	0	0	0	0	0	multi-system	0	0	0	0	0	0	0	0	0	0	1	0	0	NA	1.43	0.0942
KRT18	KRT18	Keratin 18	148070	{Cirrhosis, noncryptogenic, susceptibility to}, 215600 (3), Autosomal recessive; Cirrhosis, cryptogenic, 215600 (3), Autosomal recessive	primary	1290	NA	AR	0.624783	1	0	0	0	0	0	liver	0	0	0	1	1	1	0	0	0	0	0	0	0	NA	1.04	0.625
KRT8	KRT8	Keratin 8	148060	{Cirrhosis, noncryptogenic, susceptibility to}, 215600 (3), Autosomal recessive; Cirrhosis, cryptogenic, 215600 (3), Autosomal recessive	primary	1533	NA	AR	5.61e-06	1	0	0	0	0	0	liver	0	0	0	1	1	1	0	0	0	0	0	0	0	NA	0.779	5.61e-06
LARS	NA	NA	NA	NA	primary	3528	NA	AR	2.27e-05	1	0	0	0	0	0	liver failure	0	0	1	0	0	1	1	0	1	0	0	1	0	NA	1.48	2.27e-05
LBR	LBR, PHA, PHASK	Lamin B receptor	600024	Pelger-Huet anomaly, 169400 (3), Autosomal dominant; Greenberg skeletal dysplasia, 215140 (3), Autosomal recessive; ?Reynolds syndrome, 613471 (3), Autosomal dominant; Pelger-Huet anomaly with mild skeletal anomalies, 618019 (3)	primary	1845	Recessive evidence	AD and AR	0.997025	1	1	1	0	1	0	multi-system	1	1	0	1	1	1	1	0	0	0	0	1	0	NA	0.289	0.997
LIPA	LIPA, CESD	Lipase A, lysosomal acid, cholesterol esterase	613497	Wolman disease, 278000 (3), Autosomal recessive; Cholesteryl ester storage disease, 278000 (3), Autosomal recessive	primary	1197	Recessive evidence	AR	0.0113	1	0	1	0	1	0	multi-system	1	0	1	0	1	1	1	0	0	0	0	0	0	NA	0.228	0.0113
LIPC	LIPC, HL, LIPH, HDLCQ12	Lipase C, hepatic	151670	[High density lipoprotein cholesterol level QTL 12], 612797 (3); Hepatic lipase deficiency, 614025 (3), Autosomal recessive; {Diabetes mellitus, noninsulin-dependent}, 125853 (3), Autosomal dominant	primary	1497	NA	AD and AR	0.000171	1	0	1	0	0	0	multi-system	0	0	0	0	1	0	0	0	0	0	0	0	0	NA	-0.919	0.000171
LIPE	LIPE, LHS, FPLD6	Lipase E, hormone-sensitive	151750	Lipodystrophy, familial partial, type 6, 615980 (3), Autosomal recessive	primary	3228	NA	AR	5.73e-09	1	0	1	0	0	0	multi-system	0	0	1	0	1	0	0	0	0	0	0	0	0	NA	0.952	5.73e-09
LIPT1	LIPT1, LIPT1D	Lipoyltransferase 1	610284	Lipoyltransferase 1 deficiency, 616299 (3), Autosomal recessive	primary	1119	NA	AR	6.17e-05	1	0	1	0	0	0	multi-system	1	0	0	1	1	0	0	0	0	0	0	0	0	NA	0.34	6.17e-05
LMNA	LMNA, LMN1, EMD2, FPLD2, CMD1A, HGPS	Lamin A/C	150330	Muscular dystrophy, congenital, 613205 (3), Autosomal dominant; Lipodystrophy, familial partial, type 2, 151660 (3), Autosomal dominant; Charcot-Marie-Tooth disease, type 2B1, 605588 (3), Autosomal recessive; Cardiomyopathy, dilated, 1A, 115200 (3), Autosomal dominant; Heart-hand syndrome, Slovenian type, 610140 (3), Autosomal dominant; Hutchinson-Gilford progeria, 176670 (3), Autosomal recessive, Autosomal dominant; Restrictive dermopathy, lethal, 275210 (3), Autosomal recessive; Mandibuloacral dysplasia, 248370 (3), Autosomal recessive; Emery-Dreifuss muscular dystrophy 2, autosomal dominant, 181350 (3), Autosomal dominant; Emery-Dreifuss muscular dystrophy 3, autosomal recessive, 616516 (3), Autosomal recessive; Malouf syndrome, 212112 (3), Autosomal dominant	primary	1992	Some evidence	AD and AR	0.993449	1	0	1	0	1	0	multi-system	0	0	1	0	1	0	1	0	0	0	0	0	0	NA	2.37	0.993
LMNB2	LMNB2, LMN2, EPM9	Lamin B2	150341	{Lipodystrophy, partial, acquired, susceptibility to}, 608709 (3), Autosomal dominant; ?Epilepsy, progressive myoclonic, 9, 616540 (3), Autosomal recessive	primary	1860	NA	AD and AR	0.9956	1	0	1	1	1	0	multi-system	0	0	0	0	1	0	0	0	0	0	0	0	0	NA	0.659	0.996
LONP1	LONP1, PRSS15, LON, CODASS	lon peptidase 1, mitochondrial	605490	CODAS syndrome, 600373 (3), Autosomal recessive	secondary	2877	NA	AR	0.999698	0	0	0	0	1	0	multi-system	0	0	0	0	0	0	0	0	0	0	0	1	0	NA	0.428	1
LPL	LPL, LIPD, HDLCQ11	Lipoprotein lipase	609708	Lipoprotein lipase deficiency, 238600 (3), Autosomal recessive; [High density lipoprotein cholesterol level QTL 11], 238600 (3), Autosomal recessive; Combined hyperlipidemia, familial, 144250 (3), Autosomal dominant	primary	1425	NA	AD and AR	3.34e-06	1	1	1	0	0	0	multi-system	0	0	0	1	1	0	1	0	0	0	0	1	0	NA	-0.503	3.34e-06
LRBA	LRBA, LBA, CDC4L, CVID8	Lipopolysaccharide-responsive, beige-like anchor protein	606453	Immunodeficiency, common variable, 8, with autoimmunity, 614700 (3), Autosomal recessive	secondary	8589	Recessive evidence	AR	0.0442	0	0	0	1	1	0	multi-system	0	1	0	0	0	1	0	0	0	0	0	0	0	xf	0.692	0.0442
LRP5	LRP5, BMND1, LRP7, LR3, OPPG, VBCH2, OPTA1, EVR4, PCLD4	Low density lipoprotein receptor-related protein-5	603506	van Buchem disease, type 2, 607636 (3), Autosomal dominant; Exudative vitreoretinopathy 4, 601813 (3), Autosomal recessive, Autosomal dominant; Hyperostosis, endosteal, 144750 (3), Autosomal dominant; Osteosclerosis, 144750 (3), Autosomal dominant; Polycystic liver disease 4 with or without kidney cysts, 617875 (3), Autosomal dominant; Osteoporosis-pseudoglioma syndrome, 259770 (3), Autosomal recessive; Osteopetrosis, autosomal dominant 1, 607634 (3), Autosomal dominant; {Osteoporosis}, 166710 (3), Autosomal dominant; [Bone mineral density variability 1], 601884 (3), Autosomal dominant	primary	4845	Some evidence	AD and AR	0.998356	1	0	0	0	1	0	multi-system	0	0	0	0	0	0	0	1	0	0	0	0	0	NA	1.67	0.998
LRPPRC	LRPPRC, LRP130, LSFC	Leucine-rich PPR motif-containing protein	607544	Leigh syndrome, French-Canadian type, 220111 (3), Autosomal recessive	primary	4182	Recessive evidence	AR	0.000434	1	0	1	0	1	0	multi-system	0	0	0	0	1	0	0	0	0	0	0	0	0	NA	-1.93	0.000434
LYRM4	LYRM4, ISD11, C6orf149, COXPD19	LYR motif-containing protein 4	613311	?Combined oxidative phosphorylation deficiency 19, 615595 (3), Autosomal recessive	primary	390	NA	AR	0.0403	1	0	1	0	1	0	multi-system	0	0	1	0	0	0	0	0	0	0	0	0	0	NA	0.362	0.0403
LYRM7	LYRM7, MZM1L, MC3DN8	LYR motif-containing protein 7	615831	Mitochondrial complex III deficiency, nuclear type 8, 615838 (3), Autosomal recessive	secondary	312	Recessive evidence	AR	0.0135	0	0	1	0	1	0	multi-system	0	0	0	0	1	0	0	0	0	0	0	0	0	NA	0.737	0.0135
LYZ	LYZ	Lysozyme	153450	Amyloidosis, renal, 105200 (3), Autosomal dominant	primary	444	NA	AD	0.00138	1	1	1	0	0	0	multi-system	0	0	0	1	0	0	1	0	0	0	0	0	0	NA	0.732	0.00138
MAN2B1	MAN2B1, MANB	Mannosidase, alpha, class 2B, member 1	609458	Mannosidosis, alpha-, types I and II, 248500 (3), Autosomal recessive	secondary	3033	Recessive evidence	AR	1.56e-12	0	0	1	1	1	0	multi-system	0	0	0	0	0	0	1	0	0	0	0	0	0	NA	1.15	1.56e-12
MARS	MARS1	NA	NA	NA	primary	2700	NA	AD and AR	2.74e-12	1	0	1	0	1	0	multi-system	1	0	1	0	0	1	1	0	0	0	0	0	0	xf	1.14	2.74e-12
MC4R	MC4R, BMIQ20	Melanocortin-4 receptor	155541	{Obesity, resistence to (BMIQ20)}, 618306 (3); Obesity (BMIQ20), 618406 (3), Autosomal recessive, Autosomal dominant	secondary	996	NA	AR	1.54e-05	0	0	1	0	1	0	multi-system	0	0	1	0	0	0	0	0	0	0	0	0	0	xf	-1.01	1.54e-05
MCCC1	MCCC1, MCCA	3-Methylcrotonyl-CoA carboxylase 1	609010	3-Methylcrotonyl-CoA carboxylase 1 deficiency, 210200 (3), Autosomal recessive	primary	2175	Recessive evidence	AR	2.51e-05	1	0	1	0	1	0	multi-system	0	0	1	0	1	0	0	0	0	0	0	0	0	NA	0.543	2.51e-05
MCCC2	MCCC2, MCCB	3-Methylcrotonyl-CoA carboxylase 2	609014	3-Methylcrotonyl-CoA carboxylase 2 deficiency, 210210 (3), Autosomal recessive	primary	1689	NA	AR	4.09e-08	1	0	1	0	1	0	multi-system	0	0	1	0	1	0	0	0	0	0	0	0	0	NA	0.306	4.09e-08
MDH2	MDH2, EIEE51	Malate dehydrogenase, mitochondrial	154100	Epileptic encephalopathy, early infantile, 51, 617339 (3), Autosomal recessive	primary	1014	NA	AR	0.177605	1	0	1	0	1	0	Nerology	0	0	0	0	1	0	0	0	0	0	0	0	0	xf	0.0254	0.178
MEFV	MEFV, MEF, FMF	Pyrin (marenostrin)	608107	Familial Mediterranean fever, AR, 249100 (3), Autosomal recessive; Familial Mediterranean fever, AD, 134610 (3), Autosomal dominant	secondary	2343	No evidence	AD and AR	1.12e-08	0	0	0	1	0	0	multi-system	0	0	0	0	0	0	1	0	0	0	0	0	0	NA	-1.72	1.12e-08
MEGF8	MEGF8, EGFL4, CRPT2	Multiple epidermal growth factor-like domains 8	604267	Carpenter syndrome 2, 614976 (3), Autosomal recessive	primary	8334	NA	AR	0.973137	1	0	0	0	1	0	multi-system	0	0	0	0	0	0	0	0	0	0	0	1	0	xf	3.48	0.973
MET	MET, DFNB97, OSFD	Oncogene MET	164860	{Osteofibrous dysplasia, susceptibility to}, 607278 (3), Autosomal dominant; Hepatocellular carcinoma, childhood type, somatic, 114550 (3); ?Deafness, autosomal recessive 97, 616705 (3), Autosomal recessive; Renal cell carcinoma, papillary, 1, familial and somatic, 605074 (3)	primary	4224	No evidence	AD and AR	0.996413	1	0	0	0	0	1	multi-system	0	1	0	0	0	1	0	0	0	1	0	0	0	NA	1.92	0.996
MKS1	MKS1, MKS, BBS13, JBTS28	MKS1 gene	609883	Bardet-Biedl syndrome 13, 615990 (3), Autosomal recessive; Joubert syndrome 28, 617121 (3), Autosomal recessive; Meckel syndrome 1, 249000 (3), Autosomal recessive	primary	1677	Recessive evidence	AR	3.97e-09	0	1	0	0	1	0	multi-system	0	0	0	0	0	0	0	0	0	0	0	1	0	NA	0.492	3.97e-09
MLH1	MLH1, COCA2, HNPCC2	DNA mismatch repair protein MLH1	120436	Mismatch repair cancer syndrome, 276300 (3), Autosomal recessive; Colorectal cancer, hereditary nonpolyposis, type 2, 609310 (3); Muir-Torre syndrome, 158320 (3), Autosomal dominant	secondary	2268	Sufficient evidence	AD and AR	0.739578	0	0	0	0	0	1	multi-system	0	0	0	0	0	0	0	0	0	1	0	0	0	xf	-0.304	0.74
MOGS	MOGS, GCS1, CDG2B	Mannosyl-oligosaccharide glucosidase	601336	Congenital disorder of glycosylation, type IIb, 606056 (3), Autosomal recessive	secondary	2511	NA	AR	3.25e-09	0	0	1	0	1	0	multi-system	0	0	0	0	1	0	1	0	0	0	0	0	0	NA	0.662	3.25e-09
MPI	MPI, PMI1, CDG1B	Mannosephosphate isomerase (phosphomannose isomerase 1)	154550	Congenital disorder of glycosylation, type Ib, 602579 (3), Autosomal recessive	primary	1269	NA	AR	0.000143	1	0	0	0	1	0	multi-system	0	0	0	0	0	1	1	0	1	0	0	0	0	NA	0.153	0.000143
MPV17	MPV17, MTDPS6, CMT2EE	Mitochondrial inner membrane protein MPV17	137960	Charcot-Marie-Tooth disease, axonal, type 2EE, 618400 (3), Autosomal recessive; Mitochondrial DNA depletion syndrome 6 (hepatocerebral type), 256810 (3), Autosomal recessive	primary	528	NA	AR	1.1e-08	1	0	1	0	0	0	multi-system	1	1	1	1	0	1	1	0	1	0	0	0	0	NA	0.237	1.1e-08
MRPL3	MRPL3, MRL3, COXPD9	Mitochondrial ribosomal protein L3	607118	Combined oxidative phosphorylation deficiency 9, 614582 (3), Autosomal recessive	primary	1044	NA	AR	2.81e-08	1	0	1	0	1	0	multi-system	1	0	1	0	0	1	1	0	0	0	0	0	0	NA	-0.16	2.81e-08
MRPL44	MRPL44, COXPD16	Mitochondrial ribosomal protein L44	611849	?Combined oxidative phosphorylation deficiency 16, 615395 (3), Autosomal recessive	primary	996	NA	AR	9.28e-06	1	0	1	0	0	0	multi-system	1	0	1	0	0	0	0	0	0	0	0	0	0	NA	0.0785	9.28e-06
MRPS16	MRPS16, COXPD2	Mitochondrial ribosomal protein S16	609204	Combined oxidative phosphorylation deficiency 2, 610498 (3), Autosomal recessive	secondary	411	NA	AR	0.0828	0	0	1	0	1	0	multi-system	1	0	0	0	0	0	0	0	0	0	0	0	0	NA	-0.55	0.0828
MS4A1	MS4A1, CD20, CVID5	Membrane-spanning 4-domains, subfamily A, member 1	112210	Immunodeficiency, common variable, 5, 613495 (3), Autosomal recessive	secondary	891	NA	AR	0.0154	0	0	0	1	0	0	multi-system	0	1	0	0	0	0	0	0	0	0	0	0	0	xf	0.143	0.0154
MSH2	MSH2, COCA1, FCC1, HNPCC1	mutS homolog 2	609309	Mismatch repair cancer syndrome, 276300 (3), Autosomal recessive; Muir-Torre syndrome, 158320 (3), Autosomal dominant; Colorectal cancer, hereditary nonpolyposis, type 1, 120435 (3), Autosomal dominant	secondary	2802	Sufficient evidence	AD and AR	0.867726	0	0	0	0	0	1	multi-system	0	0	0	0	0	0	0	0	0	1	0	0	0	xf	-2.45	0.868
MSH6	MSH6, GTBP, HNPCC5	mutS homolog 6	600678	Mismatch repair cancer syndrome, 276300 (3), Autosomal recessive; {Endometrial cancer, familial}, 608089 (3), Autosomal dominant, Somatic mutation; Colorectal cancer, hereditary nonpolyposis, type 5, 614350 (3), Autosomal dominant	secondary	4080	Sufficient evidence	AD and AR	NA	0	0	0	0	0	1	multi-system	0	0	0	0	0	0	0	0	0	1	0	0	0	xf	-2.78	NA
MTM1	MTM1, MTMX	Myotubularin	300415	Myotubular myopathy, X-linked, 310400 (3), X-linked recessive	primary	1809	Sufficient evidence	XLR	0.999352	1	0	0	0	1	0	multi-system	0	0	0	0	0	0	0	0	1	0	0	0	0	xf	2.4	0.999
MUT	MMUT, MUT, MCM	Methylmalonyl-CoA mutase	609058	Methylmalonic aciduria, mut(0) type, 251000 (3), Autosomal recessive	secondary	2250	NA	AR	5.92e-18	1	0	1	1	1	0	multi-system	0	0	0	0	1	0	1	0	0	0	0	0	0	NA	0.229	5.92e-18
MVK	MVK, MVLK, POROK3	Mevalonate kinase	251170	Hyper-IgD syndrome, 260920 (3), Autosomal recessive; Porokeratosis 3, multiple types, 175900 (3), Autosomal dominant; Mevalonic aciduria, 610377 (3), Autosomal recessive	secondary	1188	NA	AD and AR	0.0422	0	0	1	1	1	0	NA	1	0	0	0	1	0	1	0	0	0	0	0	0	NA	0.941	0.0422
MYO5B	MYO5B, KIAA1119	Myosin VB	606540	Microvillus inclusion disease, 251850 (3), Autosomal recessive	secondary	5544	Recessive evidence	AR	5.42e-10	0	1	0	0	0	0	multi-system	0	0	0	1	0	0	0	0	0	0	0	0	0	xf	-0.616	5.42e-10
NAGLU	NAGLU, MPS3B, CMT2V	N-acetylglucosaminidase, alpha-	609701	Mucopolysaccharidosis type IIIB (Sanfilippo B), 252920 (3), Autosomal recessive; ?Charcot-Marie-Tooth disease, axonal, type 2V, 616491 (3), Autosomal dominant	secondary	2229	NA	AD and AR	0.000404	0	0	1	0	1	0	multi-system	0	0	0	0	0	0	1	0	0	0	0	0	0	NA	0.988	0.000404
NBAS	NBAS, NAG, SOPH, ILFS2	Neuroblastoma-amplified sequence	608025	Infantile liver failure syndrome 2, 616483 (3), Autosomal recessive; Short stature, optic nerve atrophy, and Pelger-Huet anomaly, 614800 (3), Autosomal recessive	primary	7113	Recessive evidence	AR	1.89e-25	1	0	1	0	1	0	multi-system	1	0	0	0	0	0	0	0	1	0	0	0	0	NA	-0.875	1.89e-25
NCF1	NCF1	Neutrophil cytosolic factor-1, 47kD	608512	Chronic granulomatous disease due to deficiency of NCF-1, 233700 (3), Autosomal recessive	primary	1170	Recessive evidence	AR	NA	1	0	0	1	0	0	multi-system	0	0	0	0	0	0	1	0	0	0	0	0	0	xf	1.01	0.923
NCF2	NCF2	Neutrophil cytosolic factor-2, 65kD	608515	Chronic granulomatous disease due to deficiency of NCF-2, 233710 (3), Autosomal recessive	primary	1578	Recessive evidence	AR	8.51e-05	1	0	0	1	0	0	multi-system	0	0	0	0	0	0	1	0	0	0	0	0	0	xf	1.04	8.51e-05
NDUFA1	NDUFA1, MWFE, MC1DN12	NADH-ubiquinone oxidoreductase subunit A1	300078	Mitochondrial complex I deficiency, nuclear type 12, 301020 (3), X-linked recessive	secondary	210	No evidence	XLR	0.580718	0	0	1	0	1	0	multi-system	0	0	0	0	0	0	1	0	0	0	0	0	0	xf	0.963	0.581
NDUFA10	NDUFA10, MC1DN22	NADH-ubiquinone oxidoreductase subunit A10	603835	Mitochondrial complex I deficiency, nuclear type 22, 618243 (3), Autosomal recessive	secondary	1065	Recessive evidence	AR	0.00139	0	0	1	0	1	0	multi-system	0	0	0	0	0	0	1	0	0	0	0	0	0	xf	-0.362	0.00139
NDUFA11	NDUFA11, MC1DN14	NADH-ubiquinone oxidoreductase subunit A11	612638	Mitochondrial complex I deficiency, nuclear type 14, 618236 (3), Autosomal recessive	secondary	684	NA	AR	0.538189	0	0	1	0	1	0	multi-system	0	0	0	0	0	0	1	0	0	0	0	0	0	xf	0.541	0.538
NDUFAF1	NDUFAF1, CIA30, CGI65, MC1DN11	NADH-ubiquinone oxidoreductase complex assembly factor 1	606934	Mitochondrial complex I deficiency, nuclear type 11, 618234 (3), Autosomal recessive	primary	981	Recessive evidence	AR	0.0039	1	0	1	0	1	0	multi-system	0	0	1	0	0	0	1	0	0	0	0	0	0	NA	-0.442	0.0039
NDUFAF2	NDUFAF2, NDUFA12L, MMTN, B17.2L, MC1DN10	NADH-ubiquinone oxidoreductase complex assembly factor 2	609653	Mitochondrial complex I deficiency, nuclear type 10, 618233 (3), Autosomal recessive	secondary	507	Recessive evidence	AR	3.86e-07	0	0	1	0	1	0	multi-system	0	0	0	0	0	0	1	0	0	0	0	0	0	xf	-0.0661	3.86e-07
NDUFAF3	NDUFAF3, MC1DN18	NADH-ubiquinone oxidoreductase complex assembly factor 3	612911	Mitochondrial complex I deficiency, nuclear type 18, 618240 (3), Autosomal recessive	secondary	552	NA	AR	4.86e-05	0	0	1	0	1	0	multi-system	0	0	0	0	0	0	1	0	0	0	0	0	0	xf	-0.494	4.86e-05
NDUFAF4	NDUFAF4, HRPAP20, C6orf66, MC1DN15	NADH-ubiquinone oxidoreductase complex assembly factor 4	611776	Mitochondrial complex I deficiency, nuclear type 15, 618237 (3), Autosomal recessive	secondary	525	NA	AR	0.382015	0	0	1	0	1	0	multi-system	0	0	0	0	0	0	1	0	0	0	0	0	0	xf	0.0626	0.382
NDUFAF5	NDUFAF5, C20orf7, MC1DN16	NADH-ubiquinone oxidoreductase complex assembly factor 5	612360	Mitochondrial complex I deficiency, nuclear type 16, 618238 (3), Autosomal recessive	secondary	1035	Recessive evidence	AR	1e-05	0	0	1	0	1	0	multi-system	0	0	0	0	0	0	1	0	0	0	0	0	0	xf	0.15	1e-05
NDUFB3	NDUFB3, MC1DN25	NADH-ubiquinone oxidoreductase subunit B3	603839	Mitochondrial complex I deficiency, nuclear type 25, 618246 (3), Autosomal recessive	secondary	294	Recessive evidence	AR	0.0426	0	0	1	0	1	0	multi-system	0	0	0	0	0	0	1	0	0	0	0	0	0	xf	0.316	0.0426
NDUFB9	NDUFB9, UQOR22, MC1DN24	NADH-ubiquinone oxidoreductase subunit B9	601445	?Mitochondrial complex I deficiency, nuclear type 24, 618245 (3), Autosomal recessive	secondary	537	NA	AR	0.0429	0	0	1	0	0	0	multi-system	0	0	0	0	0	0	1	0	0	0	0	0	0	xf	0.000386	0.0429
NDUFS1	NDUFS1, MC1DN5	NADH-ubiquinone oxidoreductase core subunit S1	157655	Mitochondrial complex I deficiency, nuclear type 5, 618226 (3), Autosomal recessive	secondary	2223	NA	AR	3.97e-09	0	0	1	0	1	0	multi-system	0	0	0	0	0	0	1	0	0	0	0	0	0	xf	-0.0751	3.97e-09
NDUFS2	NDUFS2, MC1DN6	NADH-ubiquinone oxidoreductase core subunit S2	602985	Mitochondrial complex I deficiency, nuclear type 6, 618228 (3), Autosomal recessive	secondary	1389	NA	AR	0.997735	0	0	1	0	1	0	multi-system	0	0	0	0	0	0	1	0	0	0	0	0	0	xf	1.47	0.998
NDUFS3	NDUFS3, MC1DN8	NADH-ubiquinone oxidoreductase core subunit S3	603846	Mitochondrial complex I deficiency, nuclear type 8, 618230 (3), Autosomal recessive	secondary	792	NA	AR	0.0471	0	0	1	0	0	0	multi-system	0	0	0	0	0	0	1	0	0	0	0	0	0	xf	-0.0153	0.0471
NDUFS4	NDUFS4, AQDQ, MC1DN1	NADH-ubiquinone oxidoreductase subunit S4	602694	Mitochondrial complex I deficiency, nuclear type 1, 252010 (3), Autosomal recessive	secondary	525	Recessive evidence	AR	0.00416	0	0	1	0	1	0	multi-system	0	0	0	0	0	0	1	0	0	0	0	0	0	NA	-0.842	0.00417
NDUFS6	NDUFS6, MC1DN9	NADH-ubiquinone oxidoreductase subunit S6	603848	Mitochondrial complex I deficiency, nuclear type 9, 618232 (3), Autosomal recessive	secondary	372	Recessive evidence	AR	0.000262	0	0	1	0	0	0	multi-system	0	0	0	0	0	0	1	0	0	0	0	0	0	xf	-0.217	0.000262
NDUFV1	NDUFV1, UQOR1, MC1DN4	NADH-ubiquinone oxidoreductase core subunit V1	161015	Mitochondrial complex I deficiency, nuclear type 4, 618225 (3), Autosomal recessive	secondary	1392	Recessive evidence	AR	9.83e-05	0	0	1	0	1	0	multi-system	0	0	0	0	0	0	1	0	0	0	0	0	0	xf	0.282	9.83e-05
NDUFV2	NDUFV2, MC1DN7	NADH-ubiquinone oxidoreductase core subunit V2	600532	Mitochondrial complex I deficiency, nuclear type 7, 618229 (3), Autosomal recessive	secondary	747	Recessive evidence	AR	0.00763	0	0	1	0	1	0	multi-system	0	0	0	0	0	0	1	0	0	0	0	0	0	xf	-0.555	0.00763
NEK1	NEK1, SRTD6, SRPS2A, ALS24	Never in mitosis gene A-related kinase 1	604588	{Amyotrophic lateral sclerosis, susceptibility to, 24}, 617892 (3), Autosomal dominant; Short-rib thoracic dysplasia 6 with or without polydactyly, 263520 (3), Autosomal recessive, Digenic recessive	primary	3858	Recessive evidence	AD and AR	4.22e-12	1	0	0	0	1	0	multi-system	0	0	0	0	0	1	0	0	0	0	0	0	0	NA	1.07	4.22e-12
NEK8	NEK8, JCK, NPHP9, RHPD2	Never in mitosis gene A-related kinase 8	609799	?Nephronophthisis 9, 613824 (3); Renal-hepatic-pancreatic dysplasia 2, 615415 (3), Autosomal recessive	primary	2076	NA	AR	1.56e-06	1	1	0	0	0	0	GU	0	0	0	1	0	1	1	1	0	0	0	1	0	NA	1.15	1.56e-06
NEU1	NEU1, NEU, SIAL1	Neuraminidase 1 (lysosomal sialidase; sialidase 1)	608272	Sialidosis, type II, 256550 (3), Autosomal recessive; Sialidosis, type I, 256550 (3), Autosomal recessive	secondary	1245	NA	AR	1.93e-05	0	0	1	0	1	0	multi-system	0	0	0	0	0	0	1	0	0	0	0	0	0	NA	1.42	1.93e-05
NFKB1	NFKB1, CVID12	Nuclear factor kappa-B, subunit 1 (p105, p50)	164011	Immunodeficiency, common variable, 12, 616576 (3), Autosomal dominant	secondary	2907	NA	AD	0.99426	0	0	0	1	0	0	multi-system	1	1	0	0	0	1	0	0	1	0	0	0	0	NA	3.19	0.994
NFKB2	NFKB2, LYT10, CVID10	Nuclear factor kappa-B, subunit 2 (p49/p100)	164012	Immunodeficiency, common variable, 10, 615577 (3), Autosomal dominant	secondary	2700	NA	AD	0.999696	0	0	0	1	0	0	multi-system	1	1	1	0	0	0	0	0	0	0	0	0	0	NA	3.94	1
NGLY1	NGLY1, PNG1, CDDG, CDG1V	N-glycanase 1	610661	Congenital disorder of deglycosylation, 615273 (3), Autosomal recessive	primary	1962	Recessive evidence	AR	2.2e-10	1	0	1	0	1	0	multi-system	1	1	0	0	1	0	0	0	0	0	0	0	0	xf	-0.0726	2.2e-10
NHP2	NOLA2, NHP2, DKCB2	Nucleolar protein family A, member 2	606470	Dyskeratosis congenita, autosomal recessive 2, 613987 (3), Autosomal recessive	primary	459	Recessive evidence	AR	0.0343	1	0	0	0	0	0	multi-system	0	0	0	0	0	1	0	0	0	0	0	0	0	NA	0.0376	0.0343
NKX2-5	NKX2-5, NKX2E, CSX, CHNG5, VSD3, HLHS2	NK2 homeobox-5 gene	600584	Atrial septal defect 7, with or without AV conduction defects, 108900 (3), Autosomal dominant; Ventricular septal defect 3, 614432 (3), Autosomal dominant; Hypoplastic left heart syndrome 2, 614435 (3), Autosomal dominant; Conotruncal heart malformations, variable, 217095 (3); Tetralogy of Fallot, 187500 (3), Autosomal dominant; Hypothyroidism, congenital nongoitrous, 5, 225250 (3), Autosomal dominant	secondary	972	Sufficient evidence	AD	0.858648	0	0	0	0	1	0	multi-system	0	0	0	0	0	0	0	0	0	0	1	0	0	xf	0.199	0.859
NME8	NME8, TXNDC3, SPTRX2, CILD6	NME/NM23 family member 8	607421	Ciliary dyskinesia, primary, 6, 610852 (3), Autosomal recessive	primary	1764	NA	AR	2.03e-21	1	0	0	0	0	0	multi-system	0	0	0	0	0	0	0	0	0	0	0	1	0	NA	-0.376	2.03e-21
NOP10	NOLA3, NOP10, DKCB1	Nucleolar protein family A, member 3	606471	Dyskeratosis congenita, autosomal recessive 1, 224230 (3), Autosomal recessive	primary	192	NA	AR	0.802014	1	0	0	0	0	0	fibrosis	0	0	0	0	0	1	0	0	0	0	0	0	0	NA	0.317	0.802
NOTCH1	NOTCH1, TAN1, AOS5, AOVD1	Notch receptor 1	190198	Aortic valve disease 1, 109730 (3), Autosomal dominant; Adams-Oliver syndrome 5, 616028 (3), Autosomal dominant	secondary	7665	NA	AD	1	0	0	0	0	1	0	multi-system	0	0	0	0	0	0	0	0	1	0	0	0	0	NA	3.45	1
NOTCH2	NOTCH2, AGS2, HJCYS	Notch receptor 2	600275	Hajdu-Cheney syndrome, 102500 (3), Autosomal dominant; Alagille syndrome 2, 610205 (3), Autosomal dominant	primary	7413	No evidence	AD	1	1	0	0	0	1	0	multi-system	0	0	0	1	0	0	0	0	0	0	0	1	0	NA	3.5	1
NPC1	NPC1, NPC	NPC intracellular cholesterol transporter 1	607623	Niemann-Pick disease, type D, 257220 (3), Autosomal recessive; Niemann-Pick disease, type C1, 257220 (3), Autosomal recessive	primary	3834	Recessive evidence	AR	0.000213	1	0	1	0	1	0	multi-system	0	0	0	1	1	0	1	0	1	0	0	0	0	NA	1.09	0.000213
NPC2	NPC2, HE1	NPC intracellular cholesterol tranporter 2	601015	Niemann-pick disease, type C2, 607625 (3), Autosomal recessive	primary	453	NA	AR	0.0087	1	0	1	0	1	0	multi-system	0	0	0	1	1	0	1	0	0	0	0	0	0	NA	1.3	0.0087
NPHP1	NPHP1, NPH1, SLSN1, JBTS4	Nephrocystin	607100	Nephronophthisis 1, juvenile, 256100 (3), Autosomal recessive; Senior-Loken syndrome-1, 266900 (3), Autosomal recessive; Joubert syndrome 4, 609583 (3), Autosomal recessive	secondary	2199	Recessive evidence	AR	1.37e-08	0	0	0	0	1	0	multi-system	0	0	0	0	0	0	0	0	0	0	0	0	0	NA	0.226	1.37e-08
NPHP3	NPHP3, NPH3, RHPD1, MKS7	Nephrocystin 3	608002	Meckel syndrome 7, 267010 (3), Autosomal recessive; Renal-hepatic-pancreatic dysplasia 1, 208540 (3), Autosomal recessive; Nephronophthisis 3, 604387 (3), Autosomal recessive	primary	3990	NA	AR	1.41e-09	1	1	0	0	0	0	multi-system	0	0	0	1	0	1	1	1	0	0	0	1	0	NA	0.864	1.41e-09
NPHP4	NPHP4, SLSN4	Nephrocystin 4	607215	Nephronophthisis 4, 606966 (3), Autosomal recessive; Senior-Loken syndrome 4, 606996 (3), Autosomal recessive	secondary	4278	Recessive evidence	AR	1.29e-17	0	0	0	0	1	0	multi-system	0	0	0	0	0	1	0	0	0	0	0	0	0	xf	-0.242	1.29e-17
NR1H4	NR1H4, FXR, RIP14, PFIC5	Nuclear receptor subfamily 1 group H member 4	603826	Cholestasis, progressive familial intrahepatic, 5, 617049 (3), Autosomal recessive	primary	1458	NA	AR	0.161697	1	1	1	0	1	0	liver	1	0	0	1	1	1	0	0	1	0	0	1	0	NA	1.54	0.162
NSMCE2	NSMCE2, NSE2, MMS21	NSE2 (MMS21) homolog, SMC5-SMC6 complex SUMO ligase	617246	Seckel syndrome 10, 617253 (3), Autosomal recessive	primary	741	NA	AR	0.0725	1	0	1	0	1	0	multi-system	0	0	1	0	1	0	0	0	0	0	0	0	0	NA	0.815	0.0725
NUBPL	NUBPL, IND1, MC1DN21	Nucleotide-binding protein-like protein	613621	Mitochondrial complex I deficiency, nuclear type 21, 618242 (3), Autosomal recessive	secondary	957	NA	AR	0.00201	1	0	1	0	0	0	multi-system	1	0	0	0	0	0	0	0	0	0	0	0	0	xf	0.285	0.00201
OCLN	OCLN, BLCPMG, PTORCH1	Occludin	602876	Pseudo-TORCH syndrome 1, 251290 (3), Autosomal recessive	primary	1566	Recessive evidence	AR	0.491025	1	0	0	0	1	0	multi-system	1	0	0	0	0	0	1	0	0	0	0	0	0	NA	0.322	0.491
OFD1	OFD1, CXorf5, SGBS2, JBTS10, RP23	OFD1 centriole and centriolar satellite protein	300170	Orofaciodigital syndrome I, 311200 (3), X-linked dominant; ?Retinitis pigmentosa 23, 300424 (3), X-linked recessive; Joubert syndrome 10, 300804 (3), X-linked recessive; Simpson-Golabi-Behmel syndrome, type 2, 300209 (3), X-linked recessive	primary	3036	Sufficient evidence	XLR	0.982888	1	1	0	0	1	0	multi-system	1	0	0	0	0	1	0	1	0	0	0	1	0	NA	0.32	0.983
OTC	OTC	Ornithine transcarbamylase	300461	Ornithine transcarbamylase deficiency, 311250 (3), X-linked recessive	secondary	1062	Sufficient evidence	XLR	0.981018	0	0	1	0	1	0	multi-system	0	0	0	0	1	0	0	0	0	0	0	0	0	NA	1.33	0.981
PC	PC	Pyruvate carboxylase	608786	Pyruvate carboxylase deficiency, 266150 (3), Autosomal recessive	secondary	3534	Recessive evidence	AR	0.716436	1	0	1	0	1	0	multi-system	0	0	0	0	1	0	1	0	0	0	0	0	0	NA	3.06	0.716
PCK1	PCK1, PCKDC	Phosphoenolpyruvate carboxykinase-1 (soluble)	614168	?Phosphoenolpyruvate carboxykinase deficiency, cytosolic, 261680 (3), Autosomal recessive	primary	1866	NA	AR	3.93e-08	1	0	1	0	0	0	multi-system	0	0	1	0	1	1	1	0	1	0	0	0	0	NA	-0.043	3.93e-08
PCK2	PCK2, PEPCK2	Phosphoenolpyruvate carboxykinase 2, mitochondrial	614095	PEPCK deficiency, mitochondrial, 261650 (1), Autosomal recessive	primary	1920	NA	AR	2.19e-17	1	0	1	0	0	0	multi-system	0	0	1	0	0	0	0	0	1	0	0	0	0	NA	-0.203	2.19e-17
PDGFRA	PDGFRA	Platelet-derived growth factor receptor, alpha polypeptide	173490	Gastrointestinal stromal tumor/GIST-plus syndrome, somatic or familial, 175510 (3); Hypereosinophilic syndrome, idiopathic, resistant to imatinib, 607685 (3), Somatic mutation, Isolated cases	secondary	3267	NA	AD	0.999877	0	0	0	0	0	1	multi-system	0	0	0	0	0	0	1	0	0	0	0	0	0	NA	1.94	1
PEPD	PEPD	Peptidase D (prolidase)	613230	Prolidase deficiency, 170100 (3), Autosomal recessive	primary	1479	Recessive evidence	AR	0.0145	1	0	1	1	1	0	multi-system	0	0	0	1	0	0	1	0	0	0	0	0	0	NA	-0.18	0.0145
PET100	PET100, C19orf79	PET100 cytochrome c oxidase chaperone	614770	Mitochondrial complex IV deficiency, 220110 (3), Autosomal recessive, Mitochondrial	primary	219	NA	AR	NA	1	0	1	0	1	0	multi-system	1	0	0	0	1	0	1	0	0	0	0	0	0	xf	0.242	NA
PEX1	PEX1, ZWS1, PBD1A, PBD1B, HMLR1	Peroxisome biogenesis factor-1	602136	Heimler syndrome 1, 234580 (3), Autosomal recessive; Peroxisome biogenesis disorder 1B (NALD/IRD), 601539 (3), Autosomal recessive; Peroxisome biogenesis disorder 1A (Zellweger), 214100 (3), Autosomal recessive	primary	3849	Recessive evidence	AR	3.97e-05	1	1	1	0	1	0	multi-system	0	0	0	1	1	1	1	0	0	0	0	1	0	NA	1.14	3.97e-05
PEX10	PEX10, NALD, PBD6A, PBD6B	Peroxisome biogenesis factor 10	602859	Peroxisome biogenesis disorder 6B, 614871 (3), Autosomal recessive; Peroxisome biogenesis disorder 6A (Zellweger), 614870 (3), Autosomal recessive	primary	1038	NA	AR	0.0105	1	0	1	0	0	0	multi-system	1	0	0	0	0	0	1	0	0	0	0	0	0	xf	-0.294	0.0105
PEX11B	PEX11B, PEX14B	Peroxisome biogenesis 11B	603867	?Peroxisome biogenesis disorder 14B, 614920 (3), Autosomal recessive	secondary	777	Recessive evidence	AR	0.000511	0	1	1	0	0	0	multi-system	1	0	0	0	0	0	0	0	0	0	0	0	0	xf	-0.305	0.000511
PEX12	PEX12, PBD3A	Peroxisome biogenesis factor 12	601758	Peroxisome biogenesis disorder 3A (Zellweger), 614859 (3), Autosomal recessive; Peroxisome biogenesis disorder 3B, 266510 (3), Autosomal recessive	primary	1077	NA	AR	3.7e-12	1	0	1	1	0	0	multi-system	0	0	0	0	1	0	1	1	0	0	0	0	0	NA	0.459	3.7e-12
PEX13	PEX13, ZWS, NALD, PBD11A, PBD11B	Peroxisome biogenesis factor 13 (peroxin 13)	601789	Peroxisome biogenesis disorder 11A (Zellweger), 614883 (3), Autosomal recessive; Peroxisome biogenesis disorder 11B, 614885 (3), Autosomal recessive	primary	1209	NA	AR	0.0231	1	0	1	0	1	0	multi-system	1	0	0	0	0	0	0	0	0	0	0	0	0	NA	-0.297	0.0231
PEX14	PEX14, PBD13A	Peroxisome biogenesis factor 14	601791	Peroxisome biogenesis disorder 13A (Zellweger), 614887 (3), Autosomal recessive	primary	1131	Recessive evidence	AR	0.634568	1	0	1	0	0	0	multi-system	0	0	0	1	0	0	1	0	0	0	0	0	0	NA	1.27	0.635
PEX16	PEX16, PBD8A, PBD8B	Peroxisome biogenesis factor 16	603360	Peroxisome biogenesis disorder 8A (Zellweger), 614876 (3), Autosomal recessive; Peroxisome biogenesis disorder 8B, 614877 (3), Autosomal recessive	primary	1038	Recessive evidence	AR	0.00175	1	0	1	0	1	0	multi-system	0	0	0	1	0	0	1	0	0	0	0	0	0	NA	0.452	0.00175
PEX19	PEX19, PXF, HK33, D1S2223E, PBD12A	Peroxisome biogenesis factor 19 (peroxisomal farnesylated protein)	600279	Peroxisome biogenesis disorder 12A (Zellweger), 614886 (3), Autosomal recessive	primary	897	NA	AR	0.0429	1	1	1	0	1	0	multi-system	0	0	0	1	0	0	0	0	1	0	0	0	0	NA	-0.776	0.0429
PEX2	PEX2, PAF1, PMP35, PBD5A, PBD5B, PXMP3	Peroxisome biogenesis factor 2	170993	Peroxisome biogenesis disorder 5A (Zellweger), 614866 (3), Autosomal recessive; Peroxisome biogenesis disorder 5B, 614867 (3), Autosomal recessive	primary	915	NA	AR	0.0556	1	1	1	0	1	0	multi-system	0	0	0	0	0	0	1	0	0	0	0	1	0	NA	0.0473	0.0556
PEX26	PEX26, PBD7A, PBD7B	Peroxisome biogenesis factor 26	608666	Peroxisome biogenesis disorder 7A (Zellweger), 614872 (3), Autosomal recessive; Peroxisome biogenesis disorder 7B, 614873 (3), Autosomal recessive	primary	915	Recessive evidence	AR	0.435973	0	1	1	0	0	0	multi-system	0	0	0	1	0	0	0	0	0	0	0	0	0	NA	-0.368	0.436
PEX3	PEX3, PBD10A, PBD10B	Peroxisomal biogenesis factor-3	603164	Peroxisome biogenesis disorder 10A (Zellweger), 614882 (3), Autosomal recessive; ?Peroxisome biogenesis disorder 10B, 617370 (3), Autosomal recessive	primary	1119	Recessive evidence	AR	0.00276	0	1	1	0	1	0	multi-system	0	0	0	0	0	0	1	0	0	0	0	0	0	NA	1.19	0.00276
PEX5	PEX5, PXR1, PTS1R, PBD2A, PBD2B, RCDP5	Peroxisome biogenesis factor 5	600414	Peroxisome biogenesis disorder 2B, 202370 (3), Autosomal recessive; Rhizomelic chondrodysplasia punctata, type 5, 616716 (3), Autosomal recessive; Peroxisome biogenesis disorder 2A (Zellweger), 214110 (3), Autosomal recessive	primary	1962	NA	AR	0.401175	1	1	1	0	1	0	multi-system	0	0	0	1	0	0	1	0	0	0	0	1	0	NA	0.681	0.401
PEX6	PEX6, PXAAA1, PAF2, PBD4A, PDB4B, HMLR2	Peroxisomal biogenesis factor 6 (peroxisomal AAA-type ATPase 1)	601498	Peroxisome biogenesis disorder 4B, 614863 (3), Autosomal recessive, Autosomal dominant; Heimler syndrome 2, 616617 (3), Autosomal recessive; Peroxisome biogenesis disorder 4A (Zellweger), 614862 (3), Autosomal recessive	primary	2940	NA	AR	0.00285	1	0	1	0	1	0	multi-system	1	0	0	0	0	0	1	0	0	0	0	0	0	xf	1.44	0.00285
PEX7	PEX7, RCDP1, PBD9B	Peroxisomal biogenesis factor-7	601757	Peroxisome biogenesis disorder 9B, 614879 (3), Autosomal recessive; Rhizomelic chondrodysplasia punctata, type 1, 215100 (3), Autosomal recessive	secondary	969	Recessive evidence	AR	6.86e-08	0	0	1	0	1	0	multi-system	1	0	0	0	0	0	0	0	0	0	0	0	0	xf	0.497	6.86e-08
PFKM	PFKM, GSD7	Phosphofructokinase, muscle type	610681	Glycogen storage disease VII, 232800 (3), Autosomal recessive	secondary	2553	NA	AR	6.03e-07	0	0	0	0	0	0	multi-system	0	0	0	1	0	0	0	0	0	0	0	0	1	NA	2.36	6.03e-07
PGM1	PGM1, GSD14, CDG1T	Phosphoglucomutase-1	171900	Congenital disorder of glycosylation, type It, 614921 (3), Autosomal recessive	primary	1740	Recessive evidence	AR	9.96e-06	1	0	0	0	1	0	multi-system	1	1	1	0	1	1	1	0	0	0	0	0	0	NA	-0.228	9.96e-06
PHKA2	PHKA2, PHK, XLG, PYKL, GSD9A	Phosphorylase kinase, liver, alpha-2 subunit	300798	Glycogen storage disease, type IXa2, 306000 (3), X-linked recessive; Glycogen storage disease, type IXa1, 306000 (3), X-linked recessive	primary	3705	NA	XLR	0.908082	1	0	1	0	1	0	multi-system	1	0	0	0	1	0	1	0	0	0	0	0	0	NA	1.82	0.908
PHKB	PHKB	Phosphorylase kinase, beta polypeptide	172490	Phosphorylase kinase deficiency of liver and muscle, autosomal recessive, 261750 (3), Autosomal recessive	primary	3279	Recessive evidence	AR	3.16e-10	1	0	1	0	1	0	multi-system	0	0	0	0	1	0	1	0	0	0	0	0	0	NA	0.299	3.16e-10
PHKG2	PHKG2, GSD9C	Phosphorylase kinase, gamma 2 (testis/liver)	172471	Glycogen storage disease IXc, 613027 (3), Autosomal recessive; Cirrhosis due to liver phosphorylase kinase deficiency (3)	primary	1218	Recessive evidence	AR	0.0216	1	0	1	0	1	0	multi-system	1	0	0	0	1	1	1	0	0	0	0	1	0	NA	0.449	0.0216
PIEZO1	PIEZO1, FAM38A, MIB, DHS, LMPHM6	PIEZO1 ion channel	611184	Lymphatic malformation 6, 616843 (3), Autosomal recessive; Dehydrated hereditary stomatocytosis with or without pseudohyperkalemia and/or perinatal edema, 194380 (3), Autosomal dominant	primary	7563	NA	AD and AR	0.535969	1	1	0	0	1	0	multi-system	0	1	0	1	1	0	1	0	0	0	0	0	1	NA	-3.43	0.536
PIGA	PIGA, PNH1, MCAHS2	Phosphatidylinositol glycan, class A	311770	Multiple congenital anomalies-hypotonia-seizures syndrome 2, 300868 (3), X-linked recessive; Paroxysmal nocturnal hemoglobinuria, somatic, 300818 (3)	primary	1452	Some evidence	XLR	0.916789	1	0	0	0	1	0	multi-system	0	0	0	0	1	1	1	0	0	0	0	0	0	NA	2.17	0.917
PIK3CA	PIK3CA, CLOVE, MCAP, MCM, MCMTC, CWS5, CLAPO	Phosphatidylinositol 3-kinase, catalytic, alpha polypeptide	171834	Ovarian cancer, somatic, 167000 (3); Colorectal cancer, somatic, 114500 (3); CLAPO syndrome, somatic, 613089 (3); Cowden syndrome 5, 615108 (3); Hepatocellular carcinoma, somatic, 114550 (3); Breast cancer, somatic, 114480 (3); Macrodactyly, somatic, 155500 (3); Keratosis, seborrheic, somatic, 182000 (3); Gastric cancer, somatic, 613659 (3); Megalencephaly-capillary malformation-polymicrogyria syndrome, somatic, 602501 (3); Nevus, epidermal, somatic, 162900 (3); CLOVE syndrome, somatic, 612918 (3); Nonsmall cell lung cancer, somatic, 211980 (3)	primary	3204	No evidence	AD	0.999999	1	0	0	0	1	1	multi-system	0	1	0	0	0	1	0	0	0	1	0	0	0	NA	5.6	1
PIK3R1	PIK3R1, GRB1, AGM7, SHORT, IMD36	Phosphatidylinositol 3-kinase, regulatory, 1	171833	?Agammaglobulinemia 7, autosomal recessive, 615214 (3), Autosomal recessive; SHORT syndrome, 269880 (3), Autosomal dominant; Immunodeficiency 36, 616005 (3), Autosomal dominant	secondary	2172	NA	AD and AR	0.99824	0	0	0	1	1	1	multi-system	0	0	0	0	0	0	1	0	0	0	0	0	0	checked	2.72	0.998
PKD1	PKD1	Polycystin-1	601313	Polycystic kidney disease 1, 173900 (3), Autosomal dominant	primary	12909	Sufficient evidence	AD	0.999905	1	0	0	0	0	0	multi-system	0	0	0	0	0	0	0	1	0	0	0	0	0	NA	-4.32	1
PKHD1	FCYT, PKHD1, ARPKD, PKD4	Fibrocystin	606702	Polycystic kidney disease 4, with or without hepatic disease, 263200 (3), Autosomal recessive	primary	12222	NA	AR	2.89e-23	1	1	0	0	0	0	multi-system	0	0	0	0	0	1	1	1	0	0	0	1	0	NA	-0.982	2.89e-23
PKLR	PKLR, PK1	Pyruvate kinase, liver and RBC type	609712	Pyruvate kinase deficiency, 266200 (3), Autosomal recessive; Adenosine triphosphate, elevated, of erythrocytes, 102900 (3), Autosomal dominant	primary	1722	NA	AD and AR	1e-05	1	1	1	0	1	0	multi-system	0	0	0	1	0	0	0	0	0	0	0	0	1	NA	0.981	1e-05
PLIN1	PLIN1, PLIN, FPLD4	Perilipin 1	170290	Lipodystrophy, familial partial, type 4, 613877 (3), Autosomal dominant	primary	1566	NA	AD	3.56e-07	1	0	1	0	0	0	multi-system	0	0	1	0	1	0	0	0	0	0	0	0	0	NA	-0.93	3.56e-07
PMM2	PMM2, CDG1A	Phosphomannomutase 2	601785	Congenital disorder of glycosylation, type Ia, 212065 (3), Autosomal recessive	primary	738	Recessive evidence	AR	4.03e-10	1	0	1	1	1	0	multi-system	1	0	1	0	1	1	1	0	0	0	0	0	0	NA	-1.39	4.03e-10
PMS2	PMS2, PMSL2, HNPCC4	PMS1 homolog 2, mismatch repair system component	600259	Mismatch repair cancer syndrome, 276300 (3), Autosomal recessive; Colorectal cancer, hereditary nonpolyposis, type 4, 614337 (3)	secondary	2586	Sufficient evidence	AD	1.14e-13	0	0	0	0	0	1	multi-system	0	0	0	0	0	0	0	0	0	1	0	0	0	NA	-0.557	1.14e-13
PNPLA2	PNPLA2, TTS2, ATGL	Patatin-like phospholipase domain-containing protein 2	609059	Neutral lipid storage disease with myopathy, 610717 (3), Autosomal recessive	primary	1512	NA	AR	0.00114	1	0	0	0	1	0	multi-system	1	0	1	0	1	0	1	0	0	0	0	0	0	NA	-0.00894	0.00114
PNPT1	PNPT1, OLD35, COXPD13, DFNB70	Polyribonucleotide nucleotidyltransferase 1	610316	Deafness, autosomal recessive 70, 614934 (3), Autosomal recessive; Combined oxidative phosphorylation deficiency 13, 614932 (3), Autosomal recessive	secondary	2349	NA	AR	0.908267	0	0	1	0	1	0	multi-system	0	0	0	0	1	0	0	0	0	0	NA	0	0	NA	0.424	0.908
POLD1	POLD1, CRCS10, MDPL	Polymerase (DNA directed), delta 1, catalytic subunit	174761	Mandibular hypoplasia, deafness, progeroid features, and lipodystrophy syndrome, 615381 (3), Autosomal dominant; {Colorectal cancer, susceptibility to, 10}, 612591 (3), Autosomal dominant	primary	3321	NA	AD	0.00181	1	0	0	0	0	1	multi-system	0	0	1	0	0	0	1	0	0	0	0	0	0	NA	2.46	0.00181
POLG	POLG, POLG1, POLGA, PEO, SANDO, SCAE, MTDPS4A, MTDPS4B, MIRAS	Polymerase (DNA directed), gamma	174763	Progressive external ophthalmoplegia, autosomal dominant 1, 157640 (3), Autosomal dominant; Mitochondrial DNA depletion syndrome 4B (MNGIE type), 613662 (3), Autosomal recessive; Mitochondrial recessive ataxia syndrome (includes SANDO and SCAE), 607459 (3), Autosomal recessive; Mitochondrial DNA depletion syndrome 4A (Alpers type), 203700 (3), Autosomal recessive; Progressive external ophthalmoplegia, autosomal recessive 1, 258450 (3), Autosomal recessive	primary	3717	NA	AD and AR	4.12e-05	1	1	1	0	1	0	multi-system	1	0	1	0	0	1	1	0	1	0	0	1	0	NA	-0.742	4.12e-05
POLG2	POLG2, POLGB, PEOA4, MTDPS16	Polymerase, DNA, gamma-2	604983	Progressive external ophthalmoplegia with mitochondrial DNA deletions, autosomal dominant 4, 610131 (3), Autosomal dominant; Mitochondrial DNA depletion syndrome 16 (hepatic type), 618528 (3), Autosomal recessive	primary	1455	NA	AD and AR	2.16e-06	1	0	1	0	1	0	multi-system	1	0	1	1	1	1	1	0	1	0	0	0	0	NA	-0.347	2.16e-06
POU1F1	POU1F1, PIT1, CPHD1	POU domain, class 1, transcription factor 1 (Pit1, growth hormone factor 1)	173110	Pituitary hormone deficiency, combined, 1, 613038 (3), Autosomal recessive, Autosomal dominant	secondary	951	NA	AD and AR	0.618818	0	0	0	0	1	0	endocrine	0	0	0	1	0	0	0	0	0	0	0	0	0	NA	0.457	0.619
PPA2	PPA2, SCFI, SCFAI	Pyrophosphatase, inorganic, 2	609988	?Sudden cardiac failure, alcohol-induced, 617223 (3), Autosomal recessive; Sudden cardiac failure, infantile, 617222 (3), Autosomal recessive	primary	1002	NA	AR	9.23e-06	1	0	1	0	0	0	cardiovascular	0	0	0	0	1	0	0	0	0	0	0	0	0	NA	0.435	9.23e-06
PPARG	PPARG, PPARG1, PPARG2, CIMT1, GLM1	Peroxisome proliferator activated receptor, gamma	601487	[Obesity, resistance to] (3); Carotid intimal medial thickness 1, 609338 (3); {Diabetes, type 2}, 125853 (3), Autosomal dominant; Insulin resistance, severe, digenic, 604367 (3), Autosomal dominant; Obesity, severe, 601665 (3), Autosomal recessive, Multifactorial, Autosomal dominant; Lipodystrophy, familial partial, type 3, 604367 (3), Autosomal dominant	primary	1515	NA	AD	0.668218	1	0	1	0	0	0	mutli-system	0	0	1	0	1	1	0	0	0	0	0	0	0	NA	2.12	0.668
PPOX	PPOX	Protoporphyrinogen oxidase	600923	Porphyria variegata, 176200 (3), Autosomal dominant	secondary	1431	NA	AD	0.328332	0	0	1	0	0	0	hematology	0	0	0	0	1	0	0	0	0	1	0	0	0	NA	0.975	0.328
PRDM16	PRDM16, MEL1, LVNC8, CMD1LL	PR domain-containing protein 16	605557	Left ventricular noncompaction 8, 615373 (3), Autosomal dominant; Cardiomyopathy, dilated, 1LL, 615373 (3), Autosomal dominant	secondary	3828	NA	AD	0.999843	0	0	0	0	1	0	cardiovascular	0	0	1	0	0	0	0	0	0	0	0	0	0	NA	1.35	1
PRF1	PRF1, HPLH2, FLH2	Perforin	170280	Hemophagocytic lymphohistiocytosis, familial, 2, 603553 (3), Autosomal recessive; Aplastic anemia, 609135 (3); Lymphoma, non-Hodgkin, 605027 (3)	secondary	1665	NA	AR	1.4e-07	0	0	1	1	1	1	hematology	0	0	0	1	1	0	1	0	0	0	0	0	0	NA	0.0167	1.4e-07
PRKCD	PRKCD, CVID9, ALPS3	Protein kinase C, delta	176977	Autoimmune lymphoproliferative syndrome, type III, 615559 (3), Autosomal recessive	secondary	2028	NA	AR	0.997594	0	0	0	1	0	0	multi-system	0	0	0	0	0	0	1	0	0	0	0	0	0	NA	3.11	0.998
PRKCSH	PRKCSH, G19P1, PCLD1	Protein kinase C substrate 80K-H	177060	Polycystic liver disease 1, 174050 (3), Autosomal dominant	primary	1584	NA	AD	0.140789	1	0	0	0	0	0	liver	1	0	0	0	1	0	1	1	0	0	0	0	0	NA	0.532	0.141
PROP1	PROP1, CPHD2	Prophet of Pit1, paired-like homeodomain transcription factor	601538	Pituitary hormone deficiency, combined, 2, 262600 (3), Autosomal recessive	secondary	678	Recessive evidence	AR	0.299127	0	0	0	0	1	0	Endocrine	0	0	0	1	0	0	0	0	0	0	0	0	0	XF	0.248	0.299
PSAP	PSAP, SAP1	Prosaposin (sphingolipid activator protein-1)	176801	Gaucher disease, atypical, 610539 (3); Krabbe disease, atypical, 611722 (3), Autosomal recessive; Combined SAP deficiency, 611721 (3), Autosomal recessive; Metachromatic leukodystrophy due to SAP-b deficiency, 249900 (3), Autosomal recessive	secondary	1572	NA	AR	0.950037	0	0	1	0	1	0	multi-system	0	0	0	0	0	0	1	0	0	0	0	0	0	NA	-0.525	0.95
PSMB8	PSMB8, LMP7, RING10, JMP, NKJO, ALDD, PRAAS1	Proteasome subunit, beta type, 8 (large multifunctional protease-7)	177046	Proteasome-associated autoinflammatory syndrome 1 and digenic forms, 256040 (3), Autosomal recessive	primary	828	NA	AR	0.012	1	0	0	0	1	0	GI	1	0	0	0	1	0	1	0	0	0	0	0	0	NA	0.651	0.012
PTF1A	PTF1A, PACA, PAGEN2	Pancreas transcription factor 1, alpha subunit	607194	Pancreatic and cerebellar agenesis, 609069 (3), Autosomal recessive; Pancreatic agenesis 2, 615935 (3), Autosomal recessive	primary	984	NA	AR	NA	1	0	0	0	1	0	GI	0	0	0	1	0	0	0	0	1	0	0	0	0	NA	0.508	NA
PTPRC	PTPRC, CD45, LCA	Protein tyrosine phosphatase, receptor type, c polypeptide	151460	{Hepatitis C virus, susceptibility to}, 609532 (3); Severe combined immunodeficiency, T cell-negative, B-cell/natural killer-cell positive, 608971 (3), Autosomal recessive	secondary	3918	NA	AR	0.999941	0	0	0	1	1	0	hematology	0	1	0	0	0	0	1	0	0	0	0	0	0	NA	1.17	1
PTRF	CAVIN1	NA	NA	NA	primary	1170	NA	AR	0.0209	1	0	0	1	1	0	multi-system	0	0	1	0	0	0	1	0	0	0	0	0	0	XF	1.38	0.0209
PUS1	PUS1, MLASA1	Pseudourine synthase 1	608109	Myopathy, lactic acidosis, and sideroblastic anemia 1, 600462 (3), Autosomal recessive	secondary	1281	NA	AR	0.02	0	0	1	0	1	0	multi-system	0	0	0	0	0	0	0	0	0	0	0	0	0	NA	0.291	0.02
PYGL	PYGL	Phosphorylase, glycogen, liver	613741	Glycogen storage disease VI, 232700 (3), Autosomal recessive	primary	2541	NA	AR	1.31e-09	1	0	1	0	1	0	multi-system	0	0	0	0	1	0	1	0	0	0	0	0	0	NA	-0.203	1.31e-09
RAD51C	RAD51C, FANCO, BROVCA3	RAD52 paralog C	602774	{Breast-ovarian cancer, familial, susceptibility to, 3}, 613399 (3); Fanconi anemia, complementation group O, 613390 (3), Autosomal recessive	secondary	1128	NA	AR	4.28e-09	0	0	0	0	1	1	multi-system	0	0	0	0	0	0	0	0	0	1	0	0	0	NA	0.126	4.28e-09
RBCK1	RBCK1, HOIL1, PGBM1, PBMEI	RANBP-type and C3HC4-type zinc finger-containing 1	610924	Polyglucosan body myopathy 1 with or without immunodeficiency, 615895 (3), Autosomal recessive	primary	1530	NA	AR	0.212094	1	0	0	1	1	0	multi-system	0	0	0	0	1	0	1	0	0	0	0	0	0	NA	2	0.212
RFX5	RFX5	Regulatory factor X, 5 (influences HLA class II expression)	601863	Bare lymphocyte syndrome, type II, complementation group C, 209920 (3), Autosomal recessive; Bare lymphocyte syndrome, type II, complementation group E, 209920 (3), Autosomal recessive	primary	1848	NA	AR	0.000137	1	1	0	1	1	0	multi-system	0	1	0	0	0	0	0	0	0	0	0	0	0	NA	0.476	0.000137
RFX6	RFX6, RFXDC1, MTCHRS	Regulatory factor X, 6	612659	Mitchell-Riley syndrome, 615710 (3), Autosomal recessive	primary	2784	Recessive evidence	AR	0.03	1	1	0	0	1	0	multi-system	0	0	1	1	0	0	0	0	0	0	0	1	0	NA	1.2	0.03
RFXANK	RFXANK	Regulatory factor X, ankyrin repeat-containing	603200	MHC class II deficiency, complementation group B, 209920 (3), Autosomal recessive	primary	780	NA	AR	0.000671	1	1	0	1	1	0	multi-system	0	1	0	0	0	0	0	0	0	0	0	0	0	NA	0.266	0.000671
RFXAP	RFXAP	Regulatory factor X-associated protein	601861	Bare lymphocyte syndrome, type II, complementation group D, 209920 (3), Autosomal recessive	primary	816	NA	AR	0.439792	1	1	0	1	1	0	multi-system	0	1	0	0	0	0	0	0	0	0	0	0	0	NA	1.04	0.44
RHAG	RHAG, RH50A, OHST, RHNR	Rhesus blood group-associated glycoprotein	180297	Overhydrated hereditary stomatocytosis, 185000 (3), Autosomal dominant; Anemia, hemolytic, Rh-null, regulator type, 268150 (3), Autosomal dominant	secondary	1227	NA	AD	0.340299	0	0	0	0	0	0	hematology	0	0	0	1	0	0	1	0	0	0	0	0	0	NA	0.774	0.34
RINT1	RINT1, ILFS3	RAD50-interacting protein 1	610089	Infantile liver failure syndrome 3, 618641 (3), Autosomal recessive	primary	2376	NA	AR	1.93e-06	1	1	0	0	1	0	multi-system	1	0	1	1	1	1	1	0	1	0	0	0	0	NA	0.825	1.93e-06
RMND1	RMND1, COXPD11	Required for meiotic nuclear division 1 homolog	614917	Combined oxidative phosphorylation deficiency 11, 614922 (3), Autosomal recessive	primary	1347	Recessive evidence	AR	7.66e-07	1	0	1	0	1	0	multi-system	1	0	0	0	0	0	1	0	0	0	0	0	0	NA	0.765	7.67e-07
RNASEH2A	RNASEH2A, RNHIA, AGS4	Ribonuclease H2, large subunit	606034	Aicardi-Goutieres syndrome 4, 610333 (3), Autosomal recessive	secondary	897	Recessive evidence	AR	0.0501	0	0	0	1	0	0	multi-system	1	0	0	0	0	0	1	0	0	0	0	0	0	NA	0.193	0.0501
RNASEH2B	RNASEH2B, DLEU8, FLJ11712, AGS2	Ribonuclease H2, subunit B	610326	Aicardi-Goutieres syndrome 2, 610181 (3), Autosomal recessive	secondary	936	NA	AR	1.3e-09	0	0	0	1	0	0	multi-system	1	0	0	0	0	0	1	0	0	0	0	0	0	NA	-0.239	1.3e-09
RNASEH2C	RNASEH2C, AYP1, FLJ20974, AGS3	Ribonuclease H2, subunit C	610330	Aicardi-Goutieres syndrome 3, 610329 (3), Autosomal recessive	secondary	492	NA	AR	0.511932	0	0	0	1	0	0	multi-system	1	0	0	0	0	0	1	0	0	0	0	0	0	NA	-0.917	0.512
RNF31	RNF31, ZIBRA	Ring finger protein 31	612487	NA	secondary	3216	NA	AR	0.999719	1	0	0	1	0	0	immune	0	0	0	0	0	0	1	0	0	0	0	0	0	NA	2.14	1
RPGRIP1	RPGRIP1, LCA6, CORD13	RPGR interacting protein 1	605446	Cone-rod dystrophy 13, 608194 (3); Leber congenital amaurosis 6, 613826 (3), Autosomal recessive	secondary	3858	Recessive evidence	AR	2.57e-21	1	0	0	0	1	0	multi-system	0	0	0	0	0	0	0	0	0	0	0	0	0	NA	0.248	2.57e-21
RPGRIP1L	RPGRIP1L, KIAA1005, JBTS7, MKS5	RPGRIP1-like	610937	COACH syndrome, 216360 (3), Autosomal recessive; Meckel syndrome 5, 611561 (3), Autosomal recessive; Joubert syndrome 7, 611560 (3), Autosomal recessive	primary	3945	NA	AR	1.2e-18	1	1	0	0	1	0	multi-system	1	0	0	0	0	1	1	0	0	0	0	1	0	NA	-0.108	1.2e-18
RRM2B	RRM2B, P53R2, PEOA5, MTDPS8A, MTDPS8B	Ribonucleotide reductase M2 B, TP53 inducible	604712	Progressive external ophthalmoplegia with mitochondrial DNA deletions, autosomal dominant 5, 613077 (3), Autosomal dominant; Mitochondrial DNA depletion syndrome 8A (encephalomyopathic type with renal tubulopathy), 612075 (3), Autosomal recessive; Mitochondrial DNA depletion syndrome 8B (MNGIE type), 612075 (3), Autosomal recessive	secondary	1053	NA	AD and AR	0.157236	0	0	1	0	1	0	multi-system	0	0	0	0	0	0	0	0	1	0	0	0	0	xf	1.21	0.157
SAMHD1	SAMHD1, AGS5, DCIP, CHBL2	SAM domain- and HD domain-containing protein 1	606754	?Chilblain lupus 2, 614415 (3), Autosomal dominant; Aicardi-Goutieres syndrome 5, 612952 (3), Autosomal recessive	secondary	1878	NA	AD and AR	1.5e-05	0	0	0	1	0	0	multi-system	1	0	0	0	0	0	0	0	0	0	0	0	0	xf	1.55	1.51e-05
SBDS	SBDS, SDS	SBDS gene	607444	{Aplastic anemia, susceptibility to}, 609135 (3); Shwachman-Diamond syndrome, 260400 (3), Autosomal recessive	secondary	750	NA	AR	0.119264	0	0	0	1	1	1	multi-system	1	0	0	0	0	0	1	0	0	0	0	0	0	NA	0.593	0.119
SC5D	SC5DL, ERG3	Sterol C5-desaturase-like	602286	Lathosterolosis, 607330 (3), Autosomal recessive	primary	897	NA	AR	0.103133	1	1	1	0	1	0	multi-system	1	0	0	1	1	0	0	0	0	0	0	0	0	NA	0.721	0.103
SCO1	SCO1, SCOD1	SCO cytochrome c oxidase assembly protein 1	603644	Mitochondrial complex IV deficiency, 220110 (3), Autosomal recessive, Mitochondrial	primary	903	NA	AR	0.507629	1	0	1	0	1	0	multi-system	0	0	0	0	1	0	1	0	1	0	0	0	0	xf	-0.196	0.508
SCO2	SCO2, CEMCOX1, MYP6	SCO2 cytochrome c oxidase assembly protein	604272	Myopia 6, 608908 (3), Autosomal dominant; Cardioencephalomyopathy, fatal infantile, due to cytochrome c oxidase deficiency 1, 604377 (3), Autosomal recessive	secondary	798	NA	AD and AR	0.000102	0	0	1	0	1	0	multi-system	0	0	0	0	0	0	0	0	1	0	0	0	0	xf	-1.61	0.000102
SCYL1	SCYL1, NTKL, SCAR21	SCY1-like 1	607982	Spinocerebellar ataxia, autosomal recessive 21, 616719 (3), Autosomal recessive	primary	2424	NA	AR	0.00778	1	1	0	0	1	0	multi-system	1	0	1	1	0	1	1	0	1	0	0	1	0	NA	1.33	0.00778
SDCCAG8	SDCCAG8, CCCAP, SLSN7, BBS16	Serologically defined colon cancer antigen 8	613524	Bardet-Biedl syndrome 16, 615993 (3), Autosomal recessive; Senior-Loken syndrome 7, 613615 (3)	secondary	2139	Recessive evidence	AR	1.33e-07	0	0	0	0	1	0	multi-system	0	0	0	0	0	1	0	0	0	0	0	0	0	xf	-0.0986	1.33e-07
SDHA	SDHA, SDH1, SDHF, CMD1GG, PGL5	Succinate dehydrogenase complex, subunit A, flavoprotein	600857	Cardiomyopathy, dilated, 1GG, 613642 (3), Autosomal recessive; Leigh syndrome, 256000 (3), Autosomal recessive, Mitochondrial; Paragangliomas 5, 614165 (3), Autosomal dominant; Mitochondrial respiratory chain complex II deficiency, 252011 (3), Autosomal recessive	secondary	1992	NA	AD and AR	9.39e-06	0	0	1	0	1	0	multi-system	0	0	0	0	0	0	1	0	0	0	0	0	0	NA	0.745	9.39e-06
SEC63	SEC63, PCLD2	SEC63 homolog, protein translocation regulator	608648	Polycystic liver disease 2, 617004 (3), Autosomal dominant	primary	2280	NA	AD	1.24e-05	1	0	0	0	0	0	liver	0	0	0	0	0	0	1	1	0	0	0	0	0	NA	2.2	1.24e-05
SERPINA1	SERPINA1, PI, AAT	Alpha-1-antitrypsin (serpin peptidase inhibitor, clade A, member 1)	107400	Hemorrhagic diathesis due to antithrombin Pittsburgh, 613490 (3), Autosomal recessive; Emphysema-cirrhosis, due to AAT deficiency, 613490 (3), Autosomal recessive; Emphysema due to AAT deficiency, 613490 (3), Autosomal recessive	primary	1254	Recessive evidence	AR	3.66e-07	1	0	0	0	0	1	multi-system	1	0	0	0	1	1	0	0	0	0	0	0	0	NA	-0.373	3.66e-07
SERPING1	C1NH, HAE1, HAE2, SERPING1	Complement component-1 inhibitor	606860	Angioedema, hereditary, types I and II, 106100 (3), Autosomal recessive, Autosomal dominant; Complement component 4, partial deficiency of, 120790 (3), Autosomal dominant	secondary	1500	NA	AD and AR	0.972837	0	0	0	1	0	0	immune	0	0	0	0	0	0	0	0	0	0	0	0	0	xf	1.06	0.973
SGSH	SGSH, MPS3A, SFMD	N-sulfoglucosamine sulfohydrolase (sulfamidase)	605270	Mucopolysaccharidosis type IIIA (Sanfilippo A), 252900 (3), Autosomal recessive	secondary	1506	Recessive evidence	AR	0.000106	1	0	1	0	0	0	multi-system	0	0	0	0	0	0	1	0	0	0	0	0	0	NA	-0.0538	0.000106
SH2D1A	SH2D1A, LYP, IMD5, XLP, XLPD1	SH2 domain protein 1A	300490	Lymphoproliferative syndrome, X-linked, 1, 308240 (3), X-linked recessive	primary	384	Sufficient evidence	XLR	0.0826	1	0	0	1	0	1	multi-system	0	1	0	0	0	0	1	0	1	0	0	0	0	NA	1.69	0.0826
SKIV2L	SKIV2L, SKI2, SKI2W, THES2	Superkiller viralicidic activity 2, S. cerevisiae, homolog, like	600478	Trichohepatoenteric syndrome 2, 614602 (3), Autosomal recessive	primary	3738	NA	AR	1.11e-15	1	0	0	1	1	0	multi-system	0	1	0	0	1	1	1	0	0	0	0	0	0	NA	1.85	1.11e-15
SLC10A2	SLC10A2, NTCP2, PBAM	Solute carrier family 10 (sodium/bile acid cotransporter family), member 2	601295	Bile acid malabsorption, primary, 613291 (3), Autosomal recessive	secondary	1044	NA	AR	1.61e-13	0	0	0	0	1	0	liver	0	0	0	0	1	0	0	0	0	0	0	0	0	NA	-2.2	1.61e-13
SLC11A2	SLC11A2, NRAMP2, DCT1, DMT1, AHMIO1	Solute carrier family 11 (proton-coupled divalent metal ion transporter) member 2	600523	Anemia, hypochromic microcytic, with iron overload 1, 206100 (3), Autosomal recessive	secondary	1770	NA	AR	0.00624	1	0	1	0	0	0	hematology	0	0	0	0	1	0	0	0	0	0	0	0	0	NA	2.23	0.00624
SLC17A5	SLC17A5, SIASD, SLD	Solute carrier family 17 (sodium phosphate), member 5	604322	Sialic acid storage disorder, infantile, 269920 (3), Autosomal recessive; Salla disease, 604369 (3), Autosomal recessive	secondary	1485	Recessive evidence	AR	0.0222	0	0	1	0	1	0	multi-system	0	0	0	1	0	0	1	0	0	0	0	0	0	NA	0.714	0.0222
SLC22A5	SLC22A5, OCTN2, CDSP, SCD	Solute carrier, family 22 (organic cation transporter), member 5	603377	Carnitine deficiency, systemic primary, 212140 (3), Autosomal recessive	primary	1671	NA	AR	4.9e-09	1	0	1	0	1	0	multi-system	1	0	1	0	1	0	1	0	0	0	0	0	0	NA	-0.357	4.9e-09
SLC25A13	SLC25A13, CTLN2, NICCD	Solute carrier family 25 (mitochondrial carrier, citrin), member 13	603859	Citrullinemia, adult-onset type II, 603471 (3), Autosomal recessive; Citrullinemia, type II, neonatal-onset, 605814 (3), Autosomal recessive	primary	2028	Recessive evidence	AR	1.94e-15	1	0	1	0	1	1	multi-system	1	0	1	0	1	1	0	0	0	0	0	1	0	NA	0.305	1.94e-15
SLC25A15	SLC25A15, ORNT1, HHH	Solute carrier family 25 (mitochondrial carrier), member 15 (ornithine transporter 1)	603861	Hyperornithinemia-hyperammonemia-homocitrullinemia syndrome, 238970 (3), Autosomal recessive	primary	903	NA	AR	0.00125	1	0	1	0	1	0	multi-system	0	1	0	0	1	0	1	0	0	0	0	0	0	NA	0.101	0.00125
SLC25A20	SLC25A20, CACT, CAC	Solute carrier family 25 (carnitine/acylcarnitine translocase), member 20 (carnitine-acylcarnitine translocase)	613698	Carnitine-acylcarnitine translocase deficiency, 212138 (3), Autosomal recessive	primary	903	NA	AR	2.05e-07	1	0	1	0	0	0	multi-system	1	0	0	0	1	0	0	0	0	0	0	0	0	NA	0.305	2.05e-07
SLC25A4	SLC25A4, ANT1, T1, PEO3, PEO2, MTDPS12A, PEOA2	Solute carrier family 25 (mitochondrial carrier) member 4 (adenine nucleotide translocator-1, skeletal muscle)	103220	Mitochondrial DNA depletion syndrome 12B (cardiomyopathic type) AR, 615418 (3), Autosomal recessive; Mitochondrial DNA depletion syndrome 12A (cardiomyopathic type) AD, 617184 (3), Autosomal dominant; Progressive external ophthalmoplegia with mitochondrial DNA deletions, autosomal dominant 2, 609283 (3), Autosomal dominant	secondary	894	NA	AD and AR	0.483364	0	0	1	0	0	0	multi-system	0	0	0	0	0	0	0	0	1	0	0	0	0	xf	1.87	0.483
SLC30A10	SLC30A10, ZNT10, HMNDYT1	Solute carrier family 30 (zinc transporter), member 10	611146	Hypermanganesemia with dystonia 1, 613280 (3), Autosomal recessive	primary	1455	Recessive evidence	AR	0.92187	1	0	1	0	0	0	multi-system	1	0	0	0	0	1	1	0	0	0	0	0	0	xf	1.58	0.922
SLC39A8	SLC39A8, BIGM103, CDG2N	Solute carrier family 39 (zinc transporter), member 8	608732	Congenital disorder of glycosylation, type IIn, 616721 (3), Autosomal recessive	secondary	1380	NA	AR	0.891567	1	0	1	1	1	0	multi-system	1	0	0	0	0	0	0	0	0	0	0	0	0	xf	1.1	0.892
SLC40A1	SLC40A1, SLC11A3, FPN1, IREG1, HFE4	Solute carrier family 40 (iron-regulated transporter), member 1	604653	Hemochromatosis, type 4, 606069 (3), Autosomal dominant	primary	1713	NA	AD	0.977595	1	0	1	0	0	0	multi-system	0	0	0	0	1	1	0	0	0	0	0	0	0	NA	1.92	0.978
SLC7A7	SLC7A7, LPI	Solute carrier family 7 (cationic amino acid transporter, y+ system), member 7	603593	Lysinuric protein intolerance, 222700 (3), Autosomal recessive	secondary	1533	Recessive evidence	AR	0.00209	0	0	1	1	1	0	multi-system	0	0	0	0	1	0	1	0	0	0	0	0	0	NA	0.485	0.00209
SLCO1B1	SLCO1B1, LST1, OATP2, OATPC, OATP1B1, HBLRR	Solute carrier organic anion transporter family, member 1B1	604843	Hyperbilirubinemia, Rotor type, digenic, 237450 (3), Digenic recessive	primary	2073	NA	AR	3.45e-16	1	0	0	0	0	0	liver	0	0	0	1	0	0	0	0	0	0	0	0	0	correct	-0.897	3.45e-16
SLCO1B3	SLCO1B3, OATP8, OATP1B3, SLC21A8, HBLRR	Solute carrier organic anion transporter family, member 1B3	605495	Hyperbilirubinemia, Rotor type, digenic, 237450 (3), Digenic recessive	primary	2106	NA	AR	9.24e-17	1	0	0	0	0	0	liver	0	0	0	1	0	0	0	0	0	0	0	0	0	correct	-1.16	9.24e-17
SLX4	SLX4, BTBD12, MUS312, KIAA1784, KIAA1987, FANCP	SLX4 structure-specific endonuclease subunit	613278	Fanconi anemia, complementation group P, 613951 (3), Autosomal recessive	secondary	5502	NA	AR	8.9e-08	0	0	0	1	1	1	hematology	0	0	0	0	0	0	0	0	0	1	0	0	0	NA	-1.88	8.9e-08
SMPD1	SMPD1, NPD	Sphingomyelin phosphodiesterase-1, acid lysosomal	607608	Niemann-Pick disease, type A, 257200 (3), Autosomal recessive; Niemann-Pick disease, type B, 607616 (3), Autosomal recessive	secondary	1893	NA	AR	4.2e-07	1	0	1	0	0	0	multi-system	0	0	0	1	1	0	1	0	0	0	0	0	0	NA	-0.0974	4.2e-07
SP110	SP110, IFI41, IFI75, VODI	SP110 nuclear body protein (interferon-induced protein 41, 30kD; interferon-induced protein 75, 52kD)	604457	{Mycobacterium tuberculosis, susceptibility to}, 607948 (3); Hepatic venoocclusive disease with immunodeficiency, 235550 (3), Autosomal recessive	primary	2139	NA	AR	3.16e-09	1	0	0	1	0	0	multi-system	0	0	0	0	0	0	0	0	0	0	1	0	0	NA	0.335	3.16e-09
SPECC1L	SPECC1L, KIAA0376, OBLFC1, GBBB2, TBHS	Sperm antigen with calponin homology and coiled-coil domains 1-like	614140	Hypertelorism, Teebi type, 145420 (3), Autosomal dominant; ?Facial clefting, oblique, 1, 600251 (3), Autosomal dominant; Opitz GBBB syndrome, type II, 145410 (3), Autosomal dominant	secondary	3351	NA	AD	0.993395	0	1	0	0	1	0	multi-system	0	0	0	0	0	0	0	0	0	0	0	1	0	NA	1.6	0.993
SRD5A3	SRD5A3, SRD5A2L, CDG1Q, KRIZI	Steroid 5-alpha-reductase 3	611715	Kahrizi syndrome, 612713 (3), Autosomal recessive; Congenital disorder of glycosylation, type Iq, 612379 (3), Autosomal recessive	secondary	954	NA	AR	0.0407	1	0	0	0	1	0	multi-system	1	0	0	0	0	0	0	0	0	0	0	0	0	NA	0.76	0.0407
STAT1	STAT1, CANDF7, IMD31A, IMD31B, IMD31C	Signal transducer and activator of transcription-1	600555	Immunodeficiency 31C, autosomal dominant, 614162 (3), Autosomal dominant; Immunodeficiency 31A, mycobacteriosis, autosomal dominant, 614892 (3), Autosomal dominant; Immunodeficiency 31B, mycobacterial and viral infections, autosomal recessive, 613796 (3), Autosomal recessive	secondary	2250	No evidence	AD and AR	0.999994	0	0	0	1	0	0	multi-system	1	0	0	0	0	0	0	0	0	0	0	0	0	xf	5.15	1
STK11	STK11, PJS, LKB1	Serine/threonine protein kinase-11	602216	Testicular tumor, somatic, 273300 (3); Peutz-Jeghers syndrome, 175200 (3), Autosomal dominant; Melanoma, malignant, somatic (3); Pancreatic cancer, somatic, 260350 (3)	secondary	1299	Sufficient evidence	AD	0.978283	0	1	0	0	0	1	multi-system	0	0	0	0	0	0	0	0	0	0	0	1	0	NA	1.6	0.978
STT3B	STT3B, SIMP, CDG1X	STT3B, subunit of the oligosaccharyltransferase complex (catalytic)	608605	?Congenital disorder of glycosylation, type Ix, 615597 (3), Autosomal recessive	primary	2478	NA	AR	0.980028	1	0	1	0	1	0	multi-system	1	0	0	0	1	0	0	0	0	0	0	0	0	xf	3.76	0.98
TACO1	TACO1, CCDC44	Translational activator of mitochondrially encoded cytochrome c oxidase subunit I	612958	Mitochondrial complex IV deficiency, 220110 (3), Autosomal recessive, Mitochondrial	primary	891	NA	AR	0.357586	1	0	1	0	1	0	multi-system	0	0	0	0	1	0	1	0	1	0	0	0	0	xf	0.938	0.358
TALDO1	TALDO1	Transaldolase-1	602063	Transaldolase deficiency, 606003 (3), Autosomal recessive	primary	1011	NA	AR	0.000176	1	0	1	1	1	0	multi-system	0	0	0	0	0	1	1	0	0	0	0	0	0	correct	-1.13	0.000176
TARS2	TARS2, COXPD21	Threonyl-tRNA synthetase 2	612805	?Combined oxidative phosphorylation deficiency 21, 615918 (3), Autosomal recessive	primary	2154	NA	AR	1.87e-08	1	0	1	0	0	0	multi-system	0	0	1	0	0	0	0	0	0	0	0	0	0	NA	1.77	1.87e-08
TCTN2	TCTN2, TECT2, MKS8, JBTS24	Tectonic family, member 2	613846	Joubert syndrome 24, 616654 (3), Autosomal recessive; ?Meckel syndrome 8, 613885 (3), Autosomal recessive	primary	2091	Recessive evidence	AR	1.97e-05	0	1	0	0	1	0	multi-system	0	0	0	0	0	0	0	0	0	0	0	1	0	NA	0.237	1.97e-05
TERT	TERT, TCS1, EST2, DKCA2, DKCB4, PFBMFT1, CMM9	Telomerase reverse transcriptase	187270	{Melanoma, cutaneous malignant, 9}, 615134 (3); {Pulmonary fibrosis and/or bone marrow failure, telomere-related, 1}, 614742 (3), Autosomal dominant; {Leukemia, acute myeloid}, 601626 (3), Autosomal dominant, Somatic mutation; {Dyskeratosis congenita, autosomal recessive 4}, 613989 (3), Autosomal recessive, Autosomal dominant; {Dyskeratosis congenita, autosomal dominant 2}, 613989 (3), Autosomal recessive, Autosomal dominant	secondary	3396	Little evidence	AD	0.866151	1	1	0	1	1	1	multi-system	0	0	0	0	0	1	0	0	0	0	0	0	0	NA	4.88	0.866
TF	TF, TFQTL1	Transferrin	190000	Atransferrinemia, 209300 (3), Autosomal recessive	primary	2094	NA	AR	0.00237	1	0	0	0	1	0	multi-system	0	0	0	0	1	0	0	0	0	0	0	0	0	NA	1.46	0.00237
TFR2	TFR2, HFE3	Transferrin receptor 2	604720	Hemochromatosis, type 3, 604250 (3), Autosomal recessive	primary	2403	Recessive evidence	AR	0.000139	1	1	1	1	0	0	hematology	1	0	0	0	0	1	0	0	0	0	0	0	0	NA	1.15	0.000139
TG	TG, AITD3, TDH3	Thyroglobulin	188450	{Autoimmune thyroid disease, susceptibility to, 3}, 608175 (3); Thyroid dyshormonogenesis 3, 274700 (3), Autosomal recessive	secondary	8304	NA	AR	2.63e-29	0	0	0	1	0	1	endocrine	0	0	0	0	0	0	0	0	0	0	0	1	0	NA	-1.41	2.63e-29
TGFB1	TGFB1, DPD1, CED, IBDIMDE	Transforming growth factor, beta-1	190180	{Cystic fibrosis lung disease, modifier of}, 219700 (3), Autosomal recessive; Camurati-Engelmann disease, 131300 (3), Autosomal dominant; Inflammatory bowel disease, immunodeficiency, and encephalopathy, 618213 (3), Autosomal recessive	secondary	1170	NA	AD and AR	0.354133	0	1	0	1	1	0	multi-system	0	0	0	0	0	0	0	0	0	0	0	1	0	NA	1.86	0.354
THRA	THRA, ERBA1, THRA1, CHNG6	Thyroid hormone receptor, alpha (oncogene ERBA1)	190120	Hypothyroidism, congenital, nongoitrous, 6, 614450 (3), Autosomal dominant	secondary	1470	No evidence	AD	0.167007	0	0	1	0	1	0	endocrine	0	0	0	0	1	0	0	0	0	0	0	0	0	NA	3.47	0.167
TJP2	TJP2, ZO2, PFIC4	Tight junction protein 2	607709	Cholestasis, progressive familial intrahepatic 4, 615878 (3), Autosomal recessive; Hypercholanemia, familial, 607748 (3), Autosomal recessive	primary	3663	Recessive evidence	AD and AR	6.24e-07	1	1	1	0	0	0	liver	0	0	0	1	0	0	0	0	1	1	1	1	0	correct	0.567	6.24e-07
TMEM126B	TMEM126B, MC1DN29	Transmembrane protein 126B	615533	Mitochondrial complex I deficiency, nuclear type 29, 618250 (3), Autosomal recessive	secondary	690	NA	AR	0.000531	0	0	1	0	1	0	multi-system	0	0	0	0	0	0	0	0	1	0	0	0	0	xf	-0.179	0.000531
TMEM138	TMEM138, JBTS16	Transmembrane protein 138	614459	Joubert syndrome 16, 614465 (3), Autosomal recessive	secondary	486	NA	AR	0.531121	0	0	0	0	1	0	multi-system	0	0	0	0	0	1	0	0	0	0	0	0	0	xf	0.473	0.531
TMEM165	TMEM165, FT27, CDG2K	Transmembrane protein 165	614726	Congenital disorder of glycosylation, type IIk, 614727 (3), Autosomal recessive	secondary	972	NA	AR	0.943797	1	0	0	0	1	0	multi-system	0	0	0	0	0	0	1	0	0	0	0	0	0	NA	1.37	0.944
TMEM199	TMEM199, VMA12, VPH2, C17orf32, CDG2P	Transmembrane protein 199	616815	Congenital disorder of glycosylation, type IIp, 616829 (3), Autosomal recessive	primary	624	NA	AR	0.000654	1	0	1	0	1	0	multi-system	1	0	1	0	1	1	0	0	0	0	0	0	0	NA	-0.246	0.000654
TMEM216	TMEM216, JBTS2, CORS2, MKS2	Transmembrane protein 216	613277	Meckel syndrome 2, 603194 (3), Autosomal recessive; Joubert syndrome 2, 608091 (3), Autosomal recessive	primary	435	NA	AR	0.00202	0	1	0	0	1	0	multi-system	0	0	0	0	0	0	0	0	0	0	0	1	0	NA	0.491	0.00202
TMEM231	TMEM231, JBTS20, MKS11	Transmembrane protein 231	614949	Meckel syndrome 11, 615397 (3), Autosomal recessive; Joubert syndrome 20, 614970 (3), Autosomal recessive	secondary	1035	Recessive evidence	AR	7.38e-05	0	0	0	0	1	0	multi-system	0	0	0	0	0	1	0	0	0	0	0	0	0	xf	-0.411	7.38e-05
TMEM237	TMEM237, ALS2CR4, JBTS14	Transmembrane protein 237	614423	Joubert syndrome 14, 614424 (3), Autosomal recessive	secondary	1224	Recessive evidence	AR	9.4e-10	0	0	0	0	1	0	multi-system	0	0	0	0	0	1	0	0	0	0	0	0	0	xf	0.0945	9.4e-10
TMEM67	TMEM67, MKS3, JBTS6, NPHP11	Transmembrane protein 67 (meckelin)	609884	Meckel syndrome 3, 607361 (3), Autosomal recessive; ?RHYNS syndrome, 602152 (3), Autosomal recessive; Nephronophthisis 11, 613550 (3), Autosomal recessive; {Bardet-Biedl syndrome 14, modifier of}, 615991 (3), Autosomal recessive; COACH syndrome, 216360 (3), Autosomal recessive; Joubert syndrome 6, 610688 (3), Autosomal recessive	primary	2985	Recessive evidence	AR	1.21e-17	1	1	0	0	1	0	multi-system	1	0	0	0	0	1	1	0	0	0	1	1	0	correct	0.493	1.21e-17
TNFRSF13B	TNFRSF13B, TACI, CVID2	Tumor necrosis factor receptor superfamily, member 13B	604907	Immunoglobulin A deficiency 2, 609529 (3); Immunodeficiency, common variable, 2, 240500 (3), Autosomal recessive, Autosomal dominant	secondary	879	NA	AR	6.72e-13	0	0	0	1	0	1	immune	0	0	0	0	0	0	1	0	0	0	0	0	0	NA	-1.2	6.72e-13
TNFRSF1A	TNFRSF1A, TNFR1, TNFAR, FPF, MS5	Tumor necrosis factor receptor superfamily, member 1A	191190	{Multiple sclerosis, susceptibility to, 5}, 614810 (3); Periodic fever, familial, 142680 (3), Autosomal dominant	primary	1365	NA	AD	0.985476	1	0	0	1	0	0	multi-system	0	0	0	0	1	0	0	0	0	0	0	0	0	NA	2.1	0.985
TP53	TP53, P53, LFS1 , BCC7, BMFS5	Tumor protein p53	191170	{Adrenocortical carcinoma, pediatric}, 202300 (3), Autosomal dominant; {Glioma susceptibility 1}, 137800 (3), Autosomal dominant, Somatic mutation; {Basal cell carcinoma 7}, 614740 (3), Autosomal dominant; Bone marrow failure syndrome 5, 618165 (3), Autosomal dominant; {Colorectal cancer}, 114500 (3), Autosomal dominant, Somatic mutation; Nasopharyngeal carcinoma, somatic, 607107 (3); Breast cancer, somatic, 114480 (3); {Osteosarcoma}, 259500 (3), Somatic mutation; {Choroid plexus papilloma}, 260500 (3), Autosomal dominant; Li-Fraumeni syndrome, 151623 (3), Autosomal dominant; Hepatocellular carcinoma, somatic, 114550 (3); Pancreatic cancer, somatic, 260350 (3)	primary	1179	Sufficient evidence	AD	0.912223	1	0	0	1	1	1	multi-system	0	1	0	0	0	1	0	0	0	1	0	0	0	NA	0.983	0.912
TPO	TPO, TPX, TDH2A	Thyroid peroxidase	606765	Thyroid dyshormonogenesis 2A, 274500 (3), Autosomal recessive	secondary	2799	Recessive evidence	AR	1.36e-07	0	0	0	0	1	0	endocrine	0	0	0	0	0	0	0	0	0	0	0	0	0	produced by liver	0.00335	1.36e-07
TRAF3IP1	TRAF3IP1, MIPT3, SLSN9	TNF receptor-associated factor 3-interacting protein 1	607380	Senior-Loken syndrome 9, 616629 (3), Autosomal recessive	primary	2073	NA	AR	0.000159	1	1	0	0	1	0	multi-system	0	0	1	0	0	1	0	0	0	0	0	1	0	correct	0.328	0.000159
TRAPPC11	TRAPPC11, C4orf41, LGMDR18	Trafficking protein particle complex, subunit 11	614138	Muscular dystrophy, limb-girdle, autosomal recessive 18, 615356 (3), Autosomal recessive	primary	3399	NA	AR	0.000209	1	0	0	0	1	0	multi-system	1	0	1	0	0	1	1	0	0	0	0	0	0	NA	0.932	0.000209
TREX1	TREX1, AGS1, CRV, HERNS	3' repair exonuclease 1	606609	{Systemic lupus erythematosus, susceptibility to}, 152700 (3), Autosomal dominant; Vasculopathy, retinal, with cerebral leukodystrophy, 192315 (3), Autosomal dominant; Aicardi-Goutieres syndrome 1, dominant and recessive, 225750 (3), Autosomal recessive, Autosomal dominant; Chilblain lupus, 610448 (3), Autosomal dominant	primary	1107	NA	AD and AR	0.0933	1	0	0	1	0	0	multi-system	1	0	0	0	0	1	0	0	0	0	0	0	0	NA	-0.821	0.0933
TRIM37	TRIM37, MUL, KIAA0898	Tripartite motif-containing 37	605073	Mulibrey nanism, 253250 (3), Autosomal recessive	secondary	2892	Recessive evidence	AR	0.172389	0	0	0	0	1	1	multi-system	0	0	0	0	0	0	1	0	0	0	0	0	0	NA	0.82	0.172
TRMT10C	TRMT10C, RG9MTD1, MRPP1, COXPD30	tRNA methyltransferase 10C, mitochondrial RNase P subunit	615423	Combined oxidative phosphorylation deficiency 30, 616974 (3), Autosomal recessive	primary	1209	NA	AR	1.06e-05	1	0	1	0	1	0	multi-system	1	0	0	0	0	0	0	0	0	0	0	0	0	correct	0.769	1.06e-05
TRMU	TRMU, MTO2	tRNA 5-methylaminomethyl-2-thiouridylate methyltransferase	610230	Liver failure, transient infantile, 613070 (3), Autosomal recessive; {Deafness, mitochondrial, modifier of}, 580000 (3), Mitochondrial	primary	1263	Recessive evidence	AR	5.76e-09	1	1	1	0	0	0	liver	1	1	1	1	0	1	1	0	1	0	0	1	0	NA	-0.332	5.76e-09
TSC1	TSC1, LAM	Hamartin (tuberous sclerosis 1 gene)	605284	Tuberous sclerosis-1, 191100 (3), Autosomal dominant; Focal cortical dysplasia, type II, somatic, 607341 (3); Lymphangioleiomyomatosis, 606690 (3)	secondary	3492	Sufficient evidence	AD	0.999978	0	0	0	0	1	0	multi-system	0	0	0	0	0	0	0	0	0	0	1	0	0	NA	2.32	1
TSC2	TSC2, LAM	Tuberin (tuberous sclerosis 2 gene)	191092	Tuberous sclerosis-2, 613254 (3), Autosomal dominant; ?Focal cortical dysplasia, type II, somatic, 607341 (3); Lymphangioleiomyomatosis, somatic, 606690 (3)	secondary	5421	Sufficient evidence	AD	1	0	0	0	0	1	1	multi-system	0	0	0	0	0	0	0	0	0	0	1	0	0	NA	-0.33	1
TTC21B	TTC21B, THM1, NPHP12, SRTD4, ATD4	Tetratricopeptide repeat domain 21B	612014	Nephronophthisis 12, 613820 (3), Autosomal recessive, Autosomal dominant; Short-rib thoracic dysplasia 4 with or without polydactyly, 613819 (3), Autosomal recessive	primary	3948	Recessive evidence	AD and AR	3.39e-22	1	0	0	0	1	0	multi-system	0	0	0	0	0	0	0	1	0	0	0	0	0	NA	-0.409	3.39e-22
TTC37	TTC37, KIAA0372	Tetratricopeptide repeat domain 37	614589	Trichohepatoenteric syndrome 1, 222470 (3), Autosomal recessive	primary	4692	Recessive evidence	AR	7.99e-20	1	1	1	1	1	0	multi-system	1	0	0	1	1	1	1	0	1	0	0	0	0	NA	0.482	7.99e-20
UBE2T	UBE2T, HSPC150, FANCT	Ubiquitin-conjugating enzyme E2T	610538	Fanconi anemia, complementation group T, 616435 (3), Autosomal recessive	secondary	591	NA	AR	0.000369	0	0	0	1	1	1	hematology	0	0	0	0	0	0	0	0	0	1	0	0	0	NA	0.316	0.000369
UBR1	UBR1, JBS	Ubiquitin-protein ligase E3-alpha	605981	Johanson-Blizzard syndrome, 243800 (3), Autosomal recessive	primary	5247	Recessive evidence	AR	0.31989	1	1	0	0	1	0	multi-system	0	0	0	1	0	1	1	0	1	0	0	0	0	NA	2.4	0.32
UGT1A1	UGT1A1, UGT1, GNT1, BILIQTL1	UDP glycosyltransferase 1 family, polypeptide A1	191740	[Gilbert syndrome], 143500 (3), Autosomal recessive; Hyperbilirubinemia, familial transient neonatal, 237900 (3), Autosomal recessive; Crigler-Najjar syndrome, type I, 218800 (3), Autosomal recessive; Crigler-Najjar syndrome, type II, 606785 (3), Autosomal recessive; [Bilirubin, serum level of, QTL1], 601816 (3)	primary	1599	NA	AR	2.94e-09	1	0	1	0	0	0	liver	0	0	0	1	1	0	0	0	0	0	0	0	0	NA	-0.247	6.96e-05
UQCC2	UQCC2, C6orf126, M19, MC3DN7	Ubiquinol-cytochrome c reductase complex assembly factor 2	614461	Mitochondrial complex III deficiency, nuclear type 7, 615824 (3), Autosomal recessive	secondary	378	NA	AR	0.0595	0	0	1	0	1	0	multi- system	0	0	0	0	0	0	0	0	1	0	0	0	0	checked	0.499	0.0595
UQCRB	UQCRB, UQBP, QPC, MC3DN3	Ubiquinol-cytochrome c reductase binding protein	191330	Mitochondrial complex III deficiency, nuclear type 3, 615158 (3), Autosomal recessive	secondary	420	NA	AR	0.20696	0	0	1	0	0	0	multi- system	0	0	0	0	0	0	1	0	0	0	0	0	0	NA	0.185	0.207
UQCRC2	UQCRC2, MC3DN5	Ubiquinol-cytochrome c reductase core protein II	191329	Mitochondrial complex III deficiency, nuclear type 5, 615160 (3), Autosomal recessive	primary	1359	NA	AR	0.00724	1	0	1	0	0	0	multi- system	1	0	0	0	0	0	0	0	0	0	0	0	0	NA	0.951	0.00724
UQCRQ	UQCRQ, QPC, MC3DN4	Ubiquinol-cytochrome c reductase, complex III subunit VII, 9.5kD	612080	Mitochondrial complex III deficiency, nuclear type 4, 615159 (3), Autosomal recessive	secondary	246	NA	AR	0.0919	0	0	1	0	1	0	multi- system	0	0	0	0	0	0	0	0	1	0	0	0	0	checked	0.416	0.0919
UROD	UROD	Uroporphyrinogen decarboxylase	613521	Porphyria, hepatoerythropoietic, 176100 (3), Autosomal recessive, Autosomal dominant; Porphyria cutanea tarda, 176100 (3), Autosomal recessive, Autosomal dominant	primary	1101	NA	AD	0.000142	1	0	1	0	0	1	hematology	0	0	0	0	1	1	0	0	0	1	0	0	0	NA	1.11	0.000142
VHL	VHL	von Hippel-Lindau tumor suppressor	608537	Pheochromocytoma, 171300 (3), Autosomal dominant; Erythrocytosis, familial, 2, 263400 (3), Autosomal recessive; von Hippel-Lindau syndrome, 193300 (3), Autosomal dominant; Renal cell carcinoma, somatic, 144700 (3); Hemangioblastoma, cerebellar, somatic (3)	primary	639	Sufficient evidence	AD and AR	0.0337	1	0	1	0	0	1	multi-system	0	0	0	0	0	0	0	0	0	0	1	0	0	NA	-0.395	0.0337
VIPAS39	VIPAS39, VIPAR, SPE39, C14orf133	VPS33B-interacting protein, apical-basolateral polarity regulator, spe-39 homolog	613401	Arthrogryposis, renal dysfunction, and cholestasis 2, 613404 (3), Autosomal recessive	primary	1479	NA	AR	0.000535	1	1	1	1	1	0	multi-system	1	1	0	1	0	0	0	0	0	0	0	1	0	NA	0.858	0.000535
VPS13A	VPS13A, CHAC	Vacuolar protein sorting 13 homolog A (chorein)	605978	Choreoacanthocytosis, 200150 (3), Autosomal recessive	secondary	9522	Recessive evidence	AR	0.00424	0	0	0	0	1	0	multi-system	1	0	0	0	0	0	1	0	0	0	0	0	0	checked	1.76	0.00424
VPS33B	VPS33B	VPS33B late endosome and lysosome associated	608552	Arthrogryposis, renal dysfunction, and cholestasis 1, 208085 (3), Autosomal recessive	primary	1851	NA	AR	2.91e-09	1	1	1	1	1	0	multi-system	1	1	0	1	0	0	0	0	0	0	0	1	0	NA	0.364	2.91e-09
WDPCP	WDPCP, C2orf86, BBS15, CHDTHP	WD repeat-containing planar cell polarity effector	613580	?Bardet-Biedl syndrome 15, 615992 (3), Autosomal recessive; ?Congenital heart defects, hamartomas of tongue, and polysyndactyly, 217085 (3), Autosomal recessive	secondary	2238	Recessive evidence	AR	2.32e-09	0	0	0	0	1	0	multi-system	0	0	0	0	0	1	0	0	0	0	0	0	0	checked	0.898	2.32e-09
WDR19	WDR19, SRTD5, ATD5, NPHP13, CED4	WD repeat-containing protein 19	608151	Nephronophthisis 13, 614377 (3), Autosomal recessive; Senior-Loken syndrome 8, 616307 (3), Autosomal recessive; ?Cranioectodermal dysplasia 4, 614378 (3), Autosomal recessive; ?Short-rib thoracic dysplasia 5 with or without polydactyly, 614376 (3), Autosomal recessive	secondary	4026	NA	AR	1.73e-07	0	0	0	0	1	0	multi-system	0	0	0	0	0	0	1	1	0	0	0	1	0	NA	1.5	1.73e-07
WDR34	NA	NA	NA	NA	primary	1608	NA	AR	3.7e-05	0	0	0	0	1	0	multi-system	0	0	0	0	0	0	0	0	0	0	0	0	0	NA	-0.122	3.7e-05
WDR35	WDR35, NAOFEN, KIAA1336, CED2, SRTD7	WD repeat-containing protein 35	613602	Short-rib thoracic dysplasia 7 with or without polydactyly, 614091 (3), Autosomal recessive; Cranioectodermal dysplasia 2, 613610 (3), Autosomal recessive	primary	3543	Recessive evidence	AR	2.65e-16	1	1	0	0	1	0	multi-system	1	1	0	1	0	1	1	0	0	0	0	1	0	NA	0.599	2.65e-16
WDR60	NA	NA	NA	NA	secondary	3198	Recessive evidence	AR	2.01e-07	0	0	0	0	1	0	multi-system	0	0	0	0	0	0	1	0	0	0	0	1	0	NA	0.422	2.01e-07
XIAP	XIAP, BIRC4, API3, XLP2	Inhibitor of apoptosis, X-linked	300079	Lymphoproliferative syndrome, X-linked, 2, 300635 (3), X-linked recessive	secondary	1491	Sufficient evidence	XLR	0.979278	0	0	0	1	0	0	multi-system	0	0	0	0	0	0	1	0	0	0	0	0	0	NA	1.49	0.979
XPNPEP3	XPNPEP3, APP3, NPHPL1	X-prolyl aminopeptidase 3	613553	Nephronophthisis-like nephropathy 1, 613159 (3), Autosomal recessive	primary	1521	Recessive evidence	AR	8.88e-06	1	0	0	0	0	0	multi-system	0	0	0	0	0	1	0	0	0	0	0	0	0	fibrosis	-0.0995	8.88e-06
YARS2	YARS2, TYRRS, MLASA2	Tyrosyl-tRNA synthetase 2	610957	Myopathy, lactic acidosis, and sideroblastic anemia 2, 613561 (3), Autosomal recessive	secondary	1431	NA	AR	6.88e-06	1	0	1	0	1	0	multi-system	1	0	0	0	0	0	1	0	0	0	0	0	0	NA	0.264	6.88e-06
ZIC3	ZIC3, HTX1, HTX, VACTERLX	Zic family, member 3	300265	Congenital heart defects, nonsyndromic, 1, X-linked, 306955 (3), X-linked recessive; Heterotaxy, visceral, 1, X-linked, 306955 (3), X-linked recessive; VACTERL association, X-linked, 314390 (3), X-linked recessive	secondary	1401	Sufficient evidence	XLR	0.822807	0	1	0	0	1	0	multi-system	0	0	0	0	0	0	0	0	0	0	0	1	0	NA	2.52	0.823
